# Polycomb-associated and Trithorax-associated developmental conditions – phenotypic convergence and heterogeneity

**DOI:** 10.1101/2024.07.12.24310328

**Authors:** Alice Smail, Eema Jawahiri, Kate Baker

## Abstract

Polycomb group (PcG) and Trithorax group (TrxG) complexes represent two major components of the epigenetic machinery. This study aimed to delineate phenotypic similarities and differences across developmental conditions arising from rare variants in PcG and TrxG genes, using data-driven approaches.

462 patients with a PcG or TrxG-associated condition were identified in the DECIPHER dataset. We analysed Human Phenotype Ontology (HPO) data to identify phenotypes enriched in this group, in comparison to other monogenic conditions within DECIPHER. We then assessed phenotypic relationships between single gene diagnoses within the PcG and TrxG group, by applying semantic similarity analysis and hierarchical clustering. Finally, we analysed patient-level phenotypic heterogeneity in this group, irrespective of specific genetic diagnosis, by applying the same clustering approach. Collectively, PcG/TrxG diagnoses were associated with increased reporting of HPO terms relating to integument, growth, head & neck, limb and digestive abnormalities. Gene group analysis identified three multi-gene clusters differentiated by microcephaly, limb/digit dysmorphologies, growth abnormalities and atypical behavioural phenotypes. Patient-level analysis identified two large clusters differentiated by neurodevelopmental abnormalities and facial dysmorphologies respectively, as well as smaller clusters associated with more specific phenotypes including behavioural characteristics, eye abnormalities, growth abnormalities and skull dysmorphologies. Importantly, patient-level phenotypic clusters did not align with genetic diagnoses. Data-driven approaches can highlight pathway-level and gene-level phenotypic convergences, and individual-level phenotypic heterogeneities. Future studies are needed to understand the multi-level mechanisms contributing to both convergence and variability within this population, and to extend data collection and analyses to later-emerging health characteristics.

## Supplementary Table for "Polycomb-associated and Trithorax-associated developmental conditions – phenotypic convergence and heterogeneity"

### Sheet: 1| Gene Inclusion
Additional Genes
OMIM	Gene Name	Protein name	Reason for Inclusion
300227	SCML1	Sex comb on midleg-like protein 1	Classified as homologous to Drosophila PcG by van de Vosse et al. (1998). Also defined a member of cPRC1 by Gao et al. (2012); Bracken, Brien and Verrijzer (2019); Blackedge and Klose (2021); and Varlet et al. (2020).
616396	SCMH1	Sex comb on midleg homolog 1	Classified as homologous to Drosophila PcG by Berger et al. (1999). Also defined a member of cPRC1 by Gao et al. (2012); Bracken, Brien and Verrijzer (2019); Blackedge and Klose (2021); Varlet et al. (2020); Schuttengruber et al. (2017) and Piunti and Shilatifard (2021).
300485	BCOR	BCL-6 corepressor	Defined as ncPRC1 accessory protein by Wang et al. (2018); Gao et al. (2012); Bracken, Brien and Verrijzer (2019); Blackedge and Klose (2021); Varlet et al. (2020); Schuttengruber et al. (2017) and Piunti and Shilatifard (2021);
300688	BCORL1	BCL-6 corepressor-like protein 1	Defined as ncPRC1 accessory protein by Wong et al. (2016); Gao et al. (2012); Bracken, Brien and Verrijzer (2019); Doyle et al. (2022); and Piunti and Shilatifard (2021).
607534	YAF2	YY1-associated factor 2	Defined as ncPRC1 member by Zhao et al. (2018); Gao et al. (2012); Bracken, Brien and Verrijzer (2019); Blackedge and Klose (2021); Doyle et al. (2022); Schuttengruber et al. (2017); Varlet et al. (2020); and Piunti and Shilatifard (2021).
605973	DCAF7 (WDR68)	DDB1- and CUL4-associated factor 7 (WD repeat-containing protein 68)	Defined as ncPRC1 accessory protein by Melo-Cardenas et al. (2022); Wang et al. (2018); Varlet et al. (2020); Schuttengruber et al. (2017) and Piunti and Shilatifard (2021);
607270	AUTS2	Autism susceptibility gene 2 protein	Defined as ncPRC1 accessory protein by Wang et al. (2018); Gao et al. (2012); Bracken, Brien and Verrijzer (2019); Doyle et al. (2022); Blackedge and Klose (2021); Varlet et al. (2020); Schuttengruber et al. (2017) and Piunti and Shilatifard (2021).
608601	FBRS	Probable fibrosin-1	Defined as ncPRC1 accessory protein by Gao et al. (2012); Blackedge and Klose (2021); Varlet et al. (2020); Schuttengruber et al. (2017) and Piunti and Shilatifard (2021).
616061	MGA	Maltase-glucoamylase	Defined as ncPRC1 accessory protein by Gao et al. (2012); Bracken, Brien and Verrijzer (2019); Blackedge and Klose (2021); Varlet et al. (2020); Schuttengruber et al. (2017) and Piunti and Shilatifard (2021).
601241	HDAC1	Histone deacetylase 1	Defined as ncPRC1 accessory protein by Gao et al. (2012); Bracken, Brien and Verrijzer (2019); Blackedge and Klose (2021); Varlet et al. (2020); Schuttengruber et al. (2017) and Piunti and Shilatifard (2021).
611865	L3MBTL2	Lethal(3) malignant brain tumor-like protein 2	Defined as ncPRC1 accessory protein by Guo et al. (2009); Gao et al. (2012); Bracken, Brien and Verrijzer (2019); Blackedge and Klose (2021); Varlet et al. (2020); Schuttengruber et al. (2017) and Piunti and Shilatifard (2021).
602519	USP7	Ubiquitin carboxyl-terminal hydrolase 7	Defined as ncPRC1 accessory protein by Maertens et al. (2010); Gao et al. (2012); Bracken, Brien and Verrijzer (2019); Blackedge and Klose (2021); Varlet et al. (2020); Schuttengruber et al. (2017) and Piunti and Shilatifard (2021).
602881	PHF1 (PCL1)	PHD finger protein 1	Defined as PRC2 accessory protein by Hong et al. (2008); Bracken, Brien and Verrijzer (2019); Blackedge and Klose (2021); Doyle et al. (2022); Varlet et al. (2020); Schuttengruber et al. (2017) and Piunti and Shilatifard (2021).
607698	LCOR (PALI1)	Ligand-dependent corepressor (PRC2 associated LCOR isoform 1)	PALI1 (PRC2 subunit) is encoded by LCOR (Conway et al. (2018); PALI1/LCOR defined as PRC2 subunit by Bracken, Brien and Verrijzer (2019); Blackedge and Klose (2021); Varlet et al. (2020); Schuttengruber et al. (2017) and Piunti and Shilatifard (2021).
611799	LCORL (PALI2)	Ligand-dependent corepressor-like (PRC2 associated LCOR isoform 1)	PALI2 (PRC2 subunit) is encoded by LCORL (Conway et al. (2018); PALI2/LCORL defined as PRC2 subunit by Bracken, Brien and Verrijzer (2019); Blackedge and Klose (2021); Varlet et al. (2020); Schuttengruber et al. (2017) and Piunti and Shilatifard (2021).
616302	FOXK1	Forkhead box protein K1	Defined as PR-DUB accessory protein by Kolovos et al. (2020); Doyle et al. (2022); Tamburri, Conway and Pasini (2022); and Schuttengruber et al. (2017).
147685	FOXK2	Forkhead box protein K2	Defined as PR-DUB accessory protein by Kolovos et al. (2020); Doyle et al. (2022); Tamburri, Conway and Pasini (2022); and Schuttengruber et al. (2017).
300255	OGT	O-linked N-acetylglucosamine transferase 110 kDa subunit	Defined as PR-DUB accessory protein by Kolovos et al. (2020); Doyle et al. (2022); Tamburri, Conway and Pasini (2022); and Schuttengruber et al. (2017).
613081	KDM1B	Lysine-specific histone demethylase 1B	Defined as PR-DUB accessory protein by Doyle et al. (2022); Tamburri, Conway and Pasini (2022); and Schuttengruber et al. (2017).
611472	MBD5	Methyl-CpG-binding domain protein 5	Defined as PR-DUB accessory protein by Doyle et al. (2022); Tamburri, Conway and Pasini (2022); and Schuttengruber et al. (2017).
619458	MBD6	Methyl-CpG-binding domain protein 6	Defined as PR-DUB accessory protein by Doyle et al. (2022); Tamburri, Conway and Pasini (2022); and Schuttengruber et al. (2017).
Removed Genes
OMIM	Gene Name	Protein name	Reason for exclusion
313650	TAF1	TFIID subunit 1	Transcription initiation factor TFIID is a general transcription factor that is not directly involved in Polycomb or Trithorax mediated epigenetic regulation.
601796	TAF4	TFIID subunit 4
602955	TAF6	TFIID subunit 6
600573	TAF7	TFIID subunit 7
600822	TAF9	TFIID subunit 9
102630	ACTB	Actin	Actin in a cytoskeletal protein involved in cellular structure and movement; not specifically associated with Polycomb or Trithorax mediated epigenetic regulation150.

### Sheet: 2 | Top-Level HPO Terms
	HPO Term
1	Abnormality of the musculoskeletal system > Abnormality of the skeletal system
2	Abnormality of the musculoskeletal system > Abnormality of the musculature
3	Abnormality of the musculoskeletal system > Abnormality of connective tissue
4	Abnormality of limbs
5	Abnormality of the nervous system
6	Abnormality of metabolism/homeostasis
7	Abnormality of the genitourinary system
8	Abnormality of head or neck
9	Abnormality of the cardiovascular system
10	Abnormality of the immune system
11	Abnormality of the eye
12	Abnormality of the integument
13	Abnormality of blood and blood-forming tissues
14	Abnormality of the digestive system
15	Abnormality of the respiratory system
16	Neoplasm
17	Abnormality of the endocrine system
18	Abnormal cellular phenotype
19	Abnormality of the ear
20	Abnormality of prenatal development or birth
21	Constitutional symptom
22	Growth abnormality
23	Abnormality of the breast
24	Abnormality of the voice
25	Abnormality of the thoracic cavity

### Sheet: 3 | Gene Group Rep Terms
Representative Term Identification Method
Col (1)	1. Group patients by affected gene, and collate all the propagated terms from each patient for each group. Only retain terms present in 2 (n<6) or 20% (n>5) of patients.						: Groups with fewer than 20 repeated propagated terms (excluded from clustering)
Col (2)	2. The child nodes from each set of repeated propagated terms - these are the roots terms that are representative of each condition.
Gene Group	(1) All Repeated Propagated Terms in Gene Group (Clustering Input)	Frequency	(2) All Child Nodes in Repeated Propagated Terms	Frequency
ACTL6B	NA: only 1 patient	0	NA: only 1 patient	0
ARID1A	Abnormal nervous system physiology, Abnormal oral cavity morphology, Abnormality of the face, Abnormal oral morphology, Neurological speech impairment, Neurodevelopmental delay, Abnormal palate morphology, Abnormality of the hand, Abnormality of globe location, Abnormality of the outer ear, Abnormality of the nose, Abnormality of toe, Abnormal skull morphology, Abnormal corpus callosum morphology, Abnormal hair morphology, Abnormality of higher mental function, Aplasia/hypoplasia involving the skeleton, Abnormality of the lower limb, Abnormal eye physiology, Agenesis of corpus callosum, Abnormal ear morphology, Thin corpus callosum, Abnormality of digestive system physiology, Growth abnormality, Abnormality of limb bone morphology, Aplasia/hypoplasia of the extremities, Neurodevelopmental abnormality, Abnormal forebrain morphology, Abnormality of the periorbital region, Global developmental delay, Abnormality of the skeletal system, Aplasia/Hypoplasia of the corpus callosum, Abnormality of the nail, Abnormality of head or neck, Morphological central nervous system abnormality, Aplasia/hypoplasia involving bones of the extremities, Aplasia/Hypoplasia involving bones of the feet, Abnormal lower limb bone morphology, Hypotonia, Intellectual disability, Abnormal eye morphology, Abnormal foot morphology, Abnormality of the ear, Abnormal cerebral morphology, Abnormality of the musculature, Abnormal cerebral subcortex morphology, Abnormal skeletal morphology, Aplasia/Hypoplasia of the nails, Abnormal muscle physiology, Abnormal lip morphology, Abnormality of the musculoskeletal system, Feeding difficulties, Abnormal cerebral white matter morphology, Small nail, Abnormal muscle tone, Abnormality of limbs, Abnormality of skin adnexa morphology, Aplasia/Hypoplasia of toe, Abnormal pinna morphology, Abnormality of the nervous system, Behavioral abnormality, Abnormal digit morphology, Abnormal nervous system morphology, Aplasia/Hypoplasia involving the central nervous system, Abnormal nasal morphology, Aplasia/hypoplasia involving bones of the lower limbs, Abnormality of limb bone, Abnormality of the integument, Abnormality of skull size, Abnormality of the upper limb, Abnormality of brain morphology, Abnormality of the head, Abnormality of the mouth, Abnormal axial skeleton morphology, Abnormality of the digestive system, Abdominal symptom, Aplasia/Hypoplasia of the cerebrum, Abnormal appendicular skeleton morphology, Abnormal hair quantity, Abnormality of the eye	80	Abnormal eye physiology, Growth abnormality, Abnormal nasal morphology, Feeding difficulties, Behavioral abnormality, Abnormal hair quantity, Small nail, Abnormality of the periorbital region, Abnormal lip morphology, Hypotonia, Global developmental delay, Agenesis of corpus callosum, Aplasia/Hypoplasia of toe, Neurological speech impairment, Abnormal palate morphology, Abnormality of globe location, Abnormality of skull size, Abnormality of the hand, Intellectual disability, Abnormal pinna morphology	20
ARID1B	Abnormal nervous system physiology, Abnormal oral cavity morphology, Abnormal cerebral morphology, Abnormality of the musculature, Abnormality of the face, Abnormality of the nervous system, Behavioral abnormality, Abnormal oral morphology, Abnormal cerebral subcortex morphology, Abnormal digit morphology, Abnormal skeletal morphology, Global developmental delay, Abnormality of the skeletal system, Abnormal nervous system morphology, Abnormal muscle physiology, Aplasia/Hypoplasia involving the central nervous system, Neurological speech impairment, Neurodevelopmental delay, Abnormal lip morphology, Abnormality of the orbital region, Abnormality of limb bone, Abnormality of the integument, Abnormality of the hand, Abnormality of the upper limb, Delayed speech and language development, Abnormality of finger, Abnormality of the musculoskeletal system, Abnormality of brain morphology, Abnormality of the nose, Abnormality of head or neck, Abnormality of the head, Morphological central nervous system abnormality, Abnormal cerebral white matter morphology, Neurodevelopmental abnormality, Abnormality of the mouth, Abnormal corpus callosum morphology, Abnormal skull morphology, Abnormal hair morphology, Abnormality of higher mental function, Abnormal ocular adnexa morphology, Abnormal axial skeleton morphology, Hypotonia, Language impairment, Abnormal muscle tone, Abnormality of the digestive system, Abnormal eyelid morphology, Abnormality of limbs, Abnormality of skin adnexa morphology, Abnormality of limb bone morphology, Abnormality of the ear, Growth abnormality, Abnormality of the ocular adnexa, Abnormal appendicular skeleton morphology, Abnormal forebrain morphology, Abnormal hair quantity, Abnormality of the eye	56	Abnormality of the digestive system, Abnormal skull morphology, Delayed speech and language development, Abnormal corpus callosum morphology, Abnormal lip morphology, Abnormality of the ear, Hypotonia, Abnormality of the nose, Growth abnormality, Abnormal eyelid morphology, Abnormality of finger, Global developmental delay, Abnormality of the eye, Behavioral abnormality, Abnormal hair quantity, Aplasia/Hypoplasia involving the central nervous system	16
ARID2	Specific learning disability, Abnormal nervous system physiology, Abnormal oral cavity morphology, Abnormality of the face, Abnormality of the nervous system, Abnormal digit morphology, Abnormal oral morphology, Abnormal skeletal morphology, Global developmental delay, Abnormality of the skeletal system, Moderate global developmental delay, Neurodevelopmental delay, Abnormal nasal morphology, Abnormality of limb bone, Abnormality of joint mobility, Abnormality of eye movement, Abnormality of the musculoskeletal system, Abnormality of the nose, Abnormality of head or neck, Abnormality of the head, Abnormal joint physiology, Abnormal skull morphology, Abnormality of the mouth, Abnormal musculoskeletal physiology, Abnormality of higher mental function, Abnormal axial skeleton morphology, Aplasia/hypoplasia involving the skeleton, Abnormal eye physiology, Abnormality of the lower limb, Abnormality of limbs, Abnormal foot morphology, Abnormality of limb bone morphology, Abnormal appendicular skeleton morphology, Neurodevelopmental abnormality, Abnormality of the eye	35	Abnormal skull morphology, Specific learning disability, Abnormal digit morphology, Abnormality of eye movement, Abnormality of joint mobility, Abnormal nasal morphology, Abnormal oral cavity morphology, Moderate global developmental delay, Abnormal foot morphology, Abnormality of higher mental function, Aplasia/hypoplasia involving the skeleton	11
ASXL1	Abnormal nervous system physiology, Abnormal oral cavity morphology, Abnormal cerebral morphology, Abnormality of the face, Abnormality of the nervous system, Behavioral abnormality, Abnormal oral morphology, Abnormal cerebral subcortex morphology, Abnormal renal morphology, Abnormal skeletal morphology, Abnormal digit morphology, Global developmental delay, Abnormality of the skeletal system, Abnormal nervous system morphology, Aplasia/Hypoplasia involving the central nervous system, Neurological speech impairment, Neurodevelopmental delay, Abnormality of the respiratory system, Abnormality of the genitourinary system, Proptosis, Abnormal palate morphology, Abnormal nasal morphology, Abnormality of the genital system, Abnormal lip morphology, Abnormality of the kidney, Aplasia/Hypoplasia of the corpus callosum, Abnormality of limb bone, Abnormality of the hand, Abnormality of the integument, Abnormality of the upper limb, Abnormality of globe location, Abnormal forebrain morphology, Delayed speech and language development, Abnormality of finger, Seizure, Abnormal reproductive system morphology, Abnormal upper lip morphology, Abnormality of brain morphology, Abnormality of the musculoskeletal system, Abnormality of the nose, Abnormality of the urinary system, Abnormality of head or neck, Abnormality of the head, Abnormal cerebral white matter morphology, Morphological central nervous system abnormality, Abnormality of the mouth, Abnormal corpus callosum morphology, Abnormal skull morphology, Abnormality of higher mental function, Abnormality of the skin, Abnormal axial skeleton morphology, Abnormality of the lower limb, Abnormality of skin morphology, Language impairment, Thin corpus callosum, Intellectual disability, Regional abnormality of skin, Abnormal eye morphology, Abnormality of limbs, Abnormality of the upper urinary tract, Abnormal foot morphology, Abnormality of limb bone morphology, Aplasia/Hypoplasia of the cerebrum, Severe global developmental delay, Abnormal appendicular skeleton morphology, Neurodevelopmental abnormality, Abnormality of the eye	67	Abnormal skull morphology, Delayed speech and language development, Abnormal palate morphology, Abnormal nasal morphology, Aplasia/Hypoplasia of the corpus callosum, Abnormal reproductive system morphology, Abnormality of finger, Proptosis, Abnormal foot morphology, Regional abnormality of skin, Behavioral abnormality, Abnormality of the respiratory system, Seizure, Abnormal renal morphology, Abnormal upper lip morphology, Severe global developmental delay, Intellectual disability	17
ASXL2	Abnormal nervous system physiology, Abnormality of the musculature, Abnormality of the face, Abnormality of the nervous system, Abnormal skeletal morphology, Abnormality of the skeletal system, Gastroesophageal reflux, Abnormal muscle physiology, Scoliosis, Abnormality of the curvature of the vertebral column, Abnormal esophagus physiology, Abnormality of the integument, Abnormality of joint mobility, Abnormality of the musculoskeletal system, Functional abnormality of the gastrointestinal tract, Abnormality of head or neck, Abnormality of the head, Abnormal joint physiology, Joint laxity, Abnormal skull morphology, Abnormal hair morphology, Abnormal musculoskeletal physiology, Abnormal axial skeleton morphology, Hypotonia, Abnormal muscle tone, Abnormality of the digestive system, Abnormality of digestive system physiology, Abnormal eye morphology, Abnormality of the gastrointestinal tract, Abnormality of skin adnexa morphology, Abnormality of the vertebral column, Neurodevelopmental abnormality, Abnormal hair quantity, Abnormality of the eye	34	Abnormal skull morphology, Joint laxity, Scoliosis, Hypotonia, Abnormality of the face, Abnormal eye morphology, Neurodevelopmental abnormality, Abnormal hair quantity, Gastroesophageal reflux	9
ASXL3	Abnormal nervous system physiology, Abnormal oral cavity morphology, Abnormality of the musculature, Abnormality of the face, Abnormality of the nervous system, Abnormal digit morphology, Abnormal oral morphology, Abnormal skeletal morphology, Global developmental delay, Abnormality of the skeletal system, Abnormal muscle physiology, Neurological speech impairment, Neurodevelopmental delay, Feeding difficulties in infancy, Abnormality of the orbital region, Abnormality of limb bone, Abnormality of the integument, Abnormality of the hand, Abnormality of the upper limb, Delayed speech and language development, Abnormality of finger, Abnormality of the musculoskeletal system, Abnormality of head or neck, Feeding difficulties, Abnormality of the head, Abnormal skull morphology, Abnormality of the mouth, Abnormal hair morphology, Abnormality of the skin, Abnormal ocular adnexa morphology, Abnormality of higher mental function, Abnormal axial skeleton morphology, Hypotonia, Abnormality of skin morphology, Language impairment, Abnormal muscle tone, Abnormality of the digestive system, Abnormality of digestive system physiology, Abdominal symptom, Abnormality of limbs, Abnormality of skin adnexa morphology, Abnormality of limb bone morphology, Abnormality of the ocular adnexa, Abnormal appendicular skeleton morphology, Neurodevelopmental abnormality, Abnormality of the eye	46	Abnormal skull morphology, Abnormality of skin morphology, Delayed speech and language development, Abnormal ocular adnexa morphology, Hypotonia, Abnormal oral cavity morphology, Abnormality of finger, Abnormal hair morphology, Global developmental delay, Abnormality of the eye, Feeding difficulties in infancy	11
AUTS2	Abnormal nervous system physiology, Abnormal cerebral morphology, Abnormal oral cavity morphology, Abnormality of the musculature, Abnormality of the face, Abnormality of the nervous system, Abnormal oral morphology, Abnormal digit morphology, Abnormal skeletal morphology, Global developmental delay, Abnormality of the skeletal system, Abnormal nervous system morphology, Abnormal muscle physiology, Neurological speech impairment, Aplasia/Hypoplasia involving the central nervous system, Neurodevelopmental delay, Microcephaly, Abnormal lip morphology, Abnormality of the orbital region, Abnormality of limb bone, Abnormality of the integument, Abnormality of skull size, Abnormality of the hand, Abnormality of the upper limb, Delayed speech and language development, Abnormal forebrain morphology, Abnormality of finger, Abnormal upper lip morphology, Abnormality of the musculoskeletal system, Abnormality of the outer ear, Decreased head circumference, Abnormality of brain morphology, Abnormality of head or neck, Abnormality of the head, Morphological central nervous system abnormality, Abnormal skull morphology, Abnormality of the mouth, Abnormal hair morphology, Abnormality of higher mental function, Abnormal ocular adnexa morphology, Abnormal axial skeleton morphology, Abnormality of the lower limb, Abnormal eye physiology, Language impairment, Abnormal ear morphology, Abnormal muscle tone, Abnormal eyelid morphology, Abnormality of limbs, Abnormality of skin adnexa morphology, Abnormal foot morphology, Abnormality of the ear, Abnormality of limb bone morphology, Abnormality of the ocular adnexa, Aplasia/Hypoplasia of the cerebrum, Abnormality of the dentition, Abnormal appendicular skeleton morphology, Neurodevelopmental abnormality, Abnormality of the eye, Abnormal pinna morphology	59	Delayed speech and language development, Abnormal eye physiology, Microcephaly, Abnormality of the dentition, Abnormal eyelid morphology, Abnormal pinna morphology, Abnormal muscle tone, Abnormality of finger, Abnormal hair morphology, Global developmental delay, Abnormal foot morphology, Abnormal upper lip morphology	12
BCL11A	Involuntary movements, Abnormal nervous system physiology, Abnormal oral cavity morphology, Abnormal cerebral morphology, Abnormality of the face, Abnormality of the nervous system, Recurrent hand flapping, Behavioral abnormality, Abnormal oral morphology, Abnormal skeletal morphology, Global developmental delay, Abnormality of the skeletal system, Motor delay, Abnormal nervous system morphology, Abnormality of movement, Abnormal central motor function, Neurological speech impairment, Aplasia/Hypoplasia involving the central nervous system, Neurodevelopmental delay, Moderate global developmental delay, Microcephaly, Abnormal lip morphology, Abnormality of the orbital region, Abnormality of skull size, Abnormality of joint mobility, Delayed gross motor development, Delayed speech and language development, Abnormal forebrain morphology, Abnormality of the musculoskeletal system, Abnormality of brain morphology, Decreased head circumference, Abnormality of head or neck, Abnormality of the head, Abnormal joint physiology, Morphological central nervous system abnormality, Joint laxity, Abnormality of the mouth, Abnormal skull morphology, Sleep disturbance, Abnormal musculoskeletal physiology, Abnormal ocular adnexa morphology, Abnormality of higher mental function, Abnormal axial skeleton morphology, Abnormal eye physiology, Language impairment, Epicanthus, Abnormality of the digestive system, Motor stereotypy, Abnormal eyelid morphology, Abnormality of limbs, Abnormality of the ocular adnexa, Aplasia/Hypoplasia of the cerebrum, Joint hypermobility, Neurodevelopmental abnormality, Abnormality of the eye	55	Abnormality of the digestive system, Delayed speech and language development, Abnormal lip morphology, Joint laxity, Abnormal eye physiology, Sleep disturbance, Microcephaly, Joint hypermobility, Moderate global developmental delay, Abnormality of limbs, Epicanthus, Delayed gross motor development, Recurrent hand flapping	13
BCL11B	Abnormal nervous system physiology, Abnormal oral cavity morphology, Abnormality of the face, Abnormality of the nervous system, Abnormal oral morphology, Global developmental delay, Intellectual disability, moderate, Neurodevelopmental delay, Moderate global developmental delay, Functional abnormality of the gastrointestinal tract, Abnormality of head or neck, Abnormality of the head, Abnormality of the mouth, Abnormality of higher mental function, Abnormality of the digestive system, Abnormality of digestive system physiology, Intellectual disability, Abnormality of the gastrointestinal tract, Neurodevelopmental abnormality	19	Intellectual disability, moderate, Abnormal oral cavity morphology, Moderate global developmental delay, Functional abnormality of the gastrointestinal tract	4
BCOR	Abnormal cardiac atrium morphology, Abnormal nervous system physiology, Abnormal oral cavity morphology, Abnormality of the face, Abnormal anterior eye segment morphology, Abnormality of the nervous system, Abnormal cardiac septum morphology, Oral cleft, Abnormal external nose morphology, Ocular anterior segment dysgenesis, Abnormal oral morphology, Abnormal skeletal morphology, Abnormality of the skeletal system, Cleft palate, Thyroglossal cyst, Abnormal lens morphology, Abnormal nasal morphology, Abnormal palate morphology, Abnormality of limb bone, Abnormality of the cardiovascular system, Abnormality of cardiovascular system morphology, Cataract, Abnormal thyroid morphology, Abnormality of the musculoskeletal system, Abnormality of the outer ear, Abnormality of the nose, Abnormality of head or neck, Atrial septal defect, Abnormality of the head, Abnormality of the mouth, Aplasia/Hypoplasia affecting the eye, Abnormal atrial septum morphology, Abnormality of the thyroid gland, Abnormality of the endocrine system, Abnormal heart morphology, Abnormal ear morphology, Abnormality of globe size, Abnormal eye morphology, Abnormality of limbs, Abnormality of limb bone morphology, Abnormality of the ear, Developmental cataract, Abnormal appendicular skeleton morphology, Neurodevelopmental abnormality, Microphthalmia, Abnormality of the eye	46	Abnormal external nose morphology, Microphthalmia, Developmental cataract, Atrial septal defect, Neurodevelopmental abnormality, Cleft palate, Thyroglossal cyst, Abnormality of the outer ear, Abnormality of limb bone morphology	9
BCORL1	NA: only 1 patient	0	NA: only 1 patient	0
CHD8	Abnormal nervous system physiology, Macrocephaly, Abnormal oral cavity morphology, Abnormality of the face, Abnormality of the nervous system, Localized skin lesion, Behavioral abnormality, Abnormal oral morphology, Abnormal skeletal morphology, Global developmental delay, Abnormality of the skeletal system, Abnormal central motor function, Neurodevelopmental delay, Abnormal calvaria morphology, Abnormal nasal morphology, Pes planus, Abnormality of the orbital region, Abnormality of skull size, Abnormality of the integument, Tall stature, Abnormality of body weight, Frontal bossing, Abnormality of the musculoskeletal system, Abnormality of the outer ear, Abnormal shape of the frontal region, Abnormality of the nose, Macrotia, Abnormality of head or neck, Abnormality of the head, Abnormal skull morphology, Abnormality of the mouth, Autistic behavior, Proportionate tall stature, Abnormality of the skin, Abnormal ocular adnexa morphology, Abnormality of higher mental function, Increased head circumference, Abnormal axial skeleton morphology, Abnormality of the lower limb, Abnormality of skin morphology, Abnormal frontal bone morphology, Mild global developmental delay, Abnormal ear morphology, Abnormality of body height, Abnormal eye morphology, Abnormality of limbs, Abnormal eyelid morphology, Abnormal foot morphology, Growth abnormality, Abnormality of the ear, Abnormality of the ocular adnexa, Neurodevelopmental abnormality, Abnormality of the forehead, Overgrowth, Abnormality of the eye, Abnormal pinna morphology	56	Overgrowth, Abnormal eyelid morphology, Abnormal eye morphology, Abnormal nasal morphology, Abnormal oral cavity morphology, Macrotia, Localized skin lesion, Abnormal central motor function, Proportionate tall stature, Pes planus, Macrocephaly, Mild global developmental delay, Frontal bossing, Autistic behavior, Abnormality of higher mental function, Abnormality of body weight	16
DPF2	Abnormal nervous system physiology, Abnormal oral cavity morphology, Abnormality of the face, Abnormal oral morphology, Neurodevelopmental delay, Craniosynostosis, Abnormality of the hand, Abnormality of finger, Abnormality of the outer ear, Abnormal skull morphology, Abnormality of immune system physiology, Abnormal hair morphology, Abnormal musculoskeletal physiology, Broad phalanx, Abnormality of the skin, Hearing abnormality, Abnormality of higher mental function, Abnormal ear morphology, Abnormality of cranial sutures, Abnormality of digestive system physiology, Abnormal ear physiology, Growth abnormality, Abnormality of limb bone morphology, Broad thumb, Neurodevelopmental abnormality, Abnormal finger phalanx morphology, Global developmental delay, Abnormality of the skeletal system, Sagittal craniosynostosis, Abnormal calvaria morphology, Abnormality of the orbital region, Abnormality of the palpebral fissures, Abnormality of skin physiology, Abnormality of the nail, Abnormality of head or neck, Abnormal inflammatory response, Morphological central nervous system abnormality, Abnormality of skin morphology, Abnormality of the immune system, Intellectual disability, Abnormality of thumb phalanx, Constipation, Abnormality of the ear, Broad finger, Abnormality of the fontanelles or cranial sutures, Abnormal skeletal morphology, Broad long bones, Aplasia/Hypoplasia of the nails, Increased inflammatory response, Abnormality of the musculoskeletal system, Abnormal joint physiology, Abnormal ocular adnexa morphology, Abnormal upper limb bone morphology, Abnormal thumb morphology, Inflammatory abnormality of the skin, Abnormal eyelid morphology, Abnormality of limbs, Abnormality of skin adnexa morphology, Abnormal pinna morphology, Abnormality of the nervous system, Abnormal digit morphology, Abnormal nervous system morphology, Abnormal long bone morphology, Abnormality of limb bone, Abnormality of the integument, Abnormality of joint mobility, Abnormality of the upper limb, Slanting of the palpebral fissure, Abnormality of brain morphology, Growth delay, Abnormality of the head, Abnormality of the mouth, Abnormal axial skeleton morphology, Eczema, Abnormality of the digestive system, Regional abnormality of skin, Abdominal symptom, Broad phalanges of the hand, Abnormality of the ocular adnexa, Downslanted palpebral fissures, Abnormal appendicular skeleton morphology, Abnormal hair quantity	82	Sagittal craniosynostosis, Eczema, Abnormality of joint mobility, Abnormal hair quantity, Hearing abnormality, Abnormality of brain morphology, Global developmental delay, Aplasia/Hypoplasia of the nails, Regional abnormality of skin, Downslanted palpebral fissures, Abnormal oral cavity morphology, Constipation, Intellectual disability, Broad thumb, Abnormal pinna morphology, Growth delay	16
EZH2	Abnormal nervous system physiology, Abnormality of the face, Abnormality of the nervous system, Neoplasm, Behavioral abnormality, Abnormal skeletal morphology, Global developmental delay, Abnormality of the skeletal system, Neurodevelopmental delay, Tall stature, Abnormality of body weight, Increased body weight, Abnormality of the musculoskeletal system, Abnormality of head or neck, Abnormality of the head, Abnormal musculoskeletal physiology, Autistic behavior, Abnormality of higher mental function, Large for gestational age, Abnormality of body height, Growth abnormality, Neoplasm by anatomical site, Neurodevelopmental abnormality	23	Large for gestational age, Tall stature, Abnormal musculoskeletal physiology, Abnormality of the face, Abnormal skeletal morphology, Global developmental delay, Neoplasm by anatomical site, Autistic behavior, Abnormality of higher mental function	9
HCFC1	Abnormality of the eye, Abnormal nervous system physiology, Abnormal respiratory system physiology, Abnormality of the nervous system, Behavioral abnormality, Abnormal digit morphology, Abnormal skeletal morphology, Global developmental delay, Abnormality of the skeletal system, Neurodevelopmental delay, Abnormality of the respiratory system, Abnormality of limb bone, Abnormality of the hand, Abnormality of the upper limb, Abnormality of body weight, Increased body weight, Respiratory tract infection, Abnormality of finger, Abnormality of the musculoskeletal system, Abnormality of head or neck, Abnormality of the head, Unusual infection, Recurrent respiratory infections, Sleep disturbance, Abnormality of immune system physiology, Long fingers, Abnormality of higher mental function, Apnea, Tapered finger, Sleep apnea, Abnormal respiratory system morphology, Abnormality of the immune system, Intellectual disability, Abnormality of limbs, Growth abnormality, Recurrent infections, Abnormality of limb bone morphology, Abnormal lung morphology, Obstructive sleep apnea, Abnormal appendicular skeleton morphology, Neurodevelopmental abnormality, Abnormal pattern of respiration	42	Global developmental delay, Increased body weight, Abnormality of the eye, Tapered finger, Abnormality of the head, Recurrent respiratory infections, Obstructive sleep apnea, Intellectual disability	8
HDAC2	Abnormal nervous system physiology, Abnormality of the musculature, Abnormality of the nervous system, Abnormal muscle physiology, Abnormality of the musculoskeletal system, Neurodevelopmental abnormality, Neurodevelopmental delay, Abnormal muscle tone	8	Neurodevelopmental delay, Abnormal muscle tone	2
JARID2	NA: only 1 patient	0	NA: only 1 patient	0
KANSL1	Abnormal nervous system physiology, Abnormal oral cavity morphology, Abnormal pelvic girdle bone morphology, Abnormality of the musculature, Abnormality of the face, Abnormality of the nervous system, Abnormal oral morphology, Abnormal breast morphology, Abnormal skeletal morphology, Global developmental delay, Abnormality of the skeletal system, Abnormality of the breast, Neurodevelopmental delay, Moderate global developmental delay, Abnormal lip morphology, Abnormality of limb bone, Abnormality of the hand, Abnormality of joint mobility, Abnormality of the upper limb, Abnormality of lower limb joint, Seizure, Abnormal upper lip morphology, Abnormality of the musculoskeletal system, Abnormality of the outer ear, Abnormality of head or neck, Abnormality of the head, Abnormal joint physiology, Abnormal hip bone morphology, Abnormal skull morphology, Abnormality of the mouth, Abnormal musculoskeletal physiology, Abnormality of higher mental function, Hip dislocation, Abnormal axial skeleton morphology, Abnormality of the lower limb, Lower extremity joint dislocation, Abnormal ear morphology, Joint dislocation, Abnormality of the digestive system, Intellectual disability, Abnormal appendicular skeleton morphology, Abnormality of limbs, Abnormality of limb bone morphology, Abnormality of the ear, Abnormality of the synovia, Abnormal hip joint morphology, Abnormal joint morphology, Abnormality of the dentition, Joint hypermobility, Neurodevelopmental abnormality, Abnormality of the eye, Abnormal pinna morphology	52	Abnormality of the digestive system, Abnormal skull morphology, Hip dislocation, Abnormality of the dentition, Joint hypermobility, Abnormal breast morphology, Abnormal pinna morphology, Moderate global developmental delay, Abnormality of the eye, Abnormality of the musculature, Seizure, Abnormality of limb bone morphology, Abnormal upper lip morphology, Abnormality of the hand, Intellectual disability	15
KDM6A	Abnormal nervous system physiology, Abnormal oral cavity morphology, Abnormal cerebral morphology, Abnormality of the face, Abnormality of the nervous system, Behavioral abnormality, Abnormal digit morphology, Abnormal oral morphology, Abnormal skeletal morphology, Global developmental delay, Abnormality of the skeletal system, Abnormal nervous system morphology, Aplasia/Hypoplasia involving the central nervous system, Neurodevelopmental delay, Microcephaly, Abnormal nasal morphology, Abnormal palate morphology, Abnormality of the orbital region, Abnormality of limb bone, Abnormality of the integument, Abnormality of the hand, Abnormality of skull size, Abnormality of the upper limb, Abnormality of eye movement, Abnormality of the palpebral fissures, Abnormal forebrain morphology, Abnormality of finger, Abnormality of the musculoskeletal system, High palate, Abnormality of brain morphology, Abnormality of the nose, Decreased head circumference, Abnormality of head or neck, Abnormality of the head, Morphological central nervous system abnormality, Abnormality of the mouth, Abnormal skull morphology, Abnormal hair morphology, Abnormal fundus morphology, Abnormal ocular adnexa morphology, Abnormality of higher mental function, Abnormality of refraction, Abnormal axial skeleton morphology, Abnormal eye physiology, Abnormal posterior eye segment morphology, Intellectual disability, Abnormal eye morphology, Abnormality of limbs, Abnormality of skin adnexa morphology, Abnormal eyelid morphology, Abnormality of the ear, Abnormality of limb bone morphology, Abnormality of the ocular adnexa, Aplasia/Hypoplasia of the cerebrum, Abnormal appendicular skeleton morphology, Neurodevelopmental abnormality, Abnormality of the eye	57	Abnormality of refraction, Abnormality of the ear, Abnormality of eye movement, Microcephaly, High palate, Abnormality of the palpebral fissures, Abnormal nasal morphology, Abnormality of finger, Abnormal hair morphology, Global developmental delay, Behavioral abnormality, Abnormal fundus morphology, Intellectual disability	13
KDM6B	Abnormal nervous system physiology, Abnormal oral cavity morphology, Abnormality of the face, Abnormality of the nervous system, Behavioral abnormality, Abnormal oral morphology, Abnormal skeletal morphology, Global developmental delay, Abnormality of the skeletal system, Neurological speech impairment, Neurodevelopmental delay, Moderate global developmental delay, Abnormality of the orbital region, Tall stature, Delayed speech and language development, Abnormality of the palpebral fissures, Abnormality of globe location, Slanting of the palpebral fissure, Abnormality of the musculoskeletal system, Abnormality of the outer ear, Abnormality of head or neck, Abnormality of the head, Abnormal skull morphology, Abnormality of the mouth, Autistic behavior, Abnormal ocular adnexa morphology, Abnormality of higher mental function, Abnormal axial skeleton morphology, Language impairment, Abnormal ear morphology, Abnormality of body height, Deeply set eye, Abnormal eyelid morphology, Abnormal eye morphology, Growth abnormality, Abnormality of the ear, Abnormality of the ocular adnexa, Neurodevelopmental abnormality, Abnormality of the eye, Abnormal pinna morphology	40	Abnormal skull morphology, Delayed speech and language development, Deeply set eye, Tall stature, Slanting of the palpebral fissure, Abnormal pinna morphology, Abnormal oral cavity morphology, Moderate global developmental delay, Autistic behavior	9
KMT2A	Abnormal nervous system physiology, Abnormal cerebral morphology, Abnormal oral cavity morphology, Abnormality of the musculature, Abnormality of the face, Abnormality of the nervous system, Behavioral abnormality, Abnormal digit morphology, Abnormal oral morphology, Abnormal skeletal morphology, Global developmental delay, Abnormality of the skeletal system, Abnormal nervous system morphology, Aplasia/Hypoplasia involving the central nervous system, Abnormal muscle physiology, Neurodevelopmental delay, Microcephaly, Abnormal nasal morphology, Abnormal eyebrow morphology, Abnormal lip morphology, Abnormality of the orbital region, Abnormality of limb bone, Abnormality of skull size, Abnormality of the hand, Abnormality of the integument, Abnormality of the cardiovascular system, Abnormality of the upper limb, Abnormal size of the palpebral fissures, Abnormality of globe location, Abnormality of the palpebral fissures, Abnormal forebrain morphology, Abnormality of finger, Abnormal upper lip morphology, Abnormality of the musculoskeletal system, Abnormality of brain morphology, Decreased head circumference, Abnormality of the nose, Short stature, Growth delay, Abnormality of head or neck, Abnormality of the philtrum, Abnormality of the head, Morphological central nervous system abnormality, Abnormal skull morphology, Abnormality of the mouth, Abnormal hair morphology, Abnormality of higher mental function, Abnormal ocular adnexa morphology, Abnormal axial skeleton morphology, Abnormality of the lower limb, Abnormal eye physiology, Epicanthus, Abnormal hand morphology, Abnormality of the digestive system, Abnormality of digestive system physiology, Abnormality of body height, Abdominal symptom, Hypertelorism, Abnormal eyelid morphology, Abnormality of limbs, Abnormality of skin adnexa morphology, Abnormal eye morphology, Abnormality of limb bone morphology, Growth abnormality, Abnormality of the ear, Abnormality of the ocular adnexa, Aplasia/Hypoplasia of the cerebrum, Abnormal appendicular skeleton morphology, Neurodevelopmental abnormality, Hypertrichosis, Abnormal hair quantity, Abnormality of the eye	72	Abnormal hand morphology, Abnormal eye physiology, Abnormality of the ear, Abnormality of the philtrum, Hypertelorism, Short stature, Abdominal symptom, Microcephaly, Abnormality of the lower limb, Abnormal nasal morphology, Abnormality of the cardiovascular system, Abnormality of finger, Global developmental delay, Hypertrichosis, Behavioral abnormality, Epicanthus, Abnormal muscle physiology, Abnormality of higher mental function, Abnormal eyebrow morphology, Abnormal size of the palpebral fissures	20
KMT2B	Abnormal nervous system physiology, Abnormal oral cavity morphology, Abnormal cerebral morphology, Abnormality of the face, Abnormality of the nervous system, Abnormal oral morphology, Abnormal digit morphology, Abnormal skeletal morphology, Abnormality of the skeletal system, Motor delay, Abnormal nervous system morphology, Aplasia/Hypoplasia involving the central nervous system, Neurodevelopmental delay, Microcephaly, Abnormal nasal morphology, Abnormality of limb bone, Abnormality of the integument, Abnormality of skull size, Abnormal forebrain morphology, Abnormality of the musculoskeletal system, Abnormality of brain morphology, Decreased head circumference, Abnormality of the nose, Abnormality of head or neck, Abnormality of the head, Morphological central nervous system abnormality, Abnormality of toe, Abnormal skull morphology, Abnormality of the mouth, Abnormality of higher mental function, Abnormal axial skeleton morphology, Abnormality of the lower limb, Abnormal eye physiology, Intellectual disability, Abnormality of limbs, Abnormal foot morphology, Abnormality of limb bone morphology, Aplasia/Hypoplasia of the cerebrum, Abnormal appendicular skeleton morphology, Neurodevelopmental abnormality, Abnormality of the eye	41	Abnormal eye physiology, Microcephaly, Abnormality of the integument, Abnormality of toe, Abnormal nasal morphology, Motor delay, Abnormal oral cavity morphology, Intellectual disability	8
KMT2C	Abnormal nervous system physiology, Abnormal facial shape, Abnormality of the face, Abnormality of the nervous system, Behavioral abnormality, Abnormal skeletal morphology, Global developmental delay, Abnormality of the skeletal system, Abnormal nervous system morphology, Neurological speech impairment, Neurodevelopmental delay, Hyperactivity, Abnormality of the orbital region, Delayed speech and language development, Abnormality of the musculoskeletal system, Short stature, Growth delay, Abnormality of head or neck, Abnormality of the head, Morphological central nervous system abnormality, Short attention span, Abnormal skull morphology, Attention deficit hyperactivity disorder, Autistic behavior, Abnormal ocular adnexa morphology, Abnormality of higher mental function, Abnormal axial skeleton morphology, Language impairment, Abnormality of body height, Intellectual disability, Growth abnormality, Abnormality of the ocular adnexa, Neurodevelopmental abnormality	33	Abnormal skull morphology, Delayed speech and language development, Morphological central nervous system abnormality, Abnormal ocular adnexa morphology, Attention deficit hyperactivity disorder, Short stature, Intellectual disability, Global developmental delay, Autistic behavior, Abnormal facial shape	10
KMT2D	Abnormal nervous system physiology, Abnormal oral cavity morphology, Abnormality of the musculature, Abnormality of the face, Abnormality of the nervous system, Oral cleft, Behavioral abnormality, Abnormal oral morphology, Abnormal digit morphology, Abnormal skeletal morphology, Global developmental delay, Abnormality of the skeletal system, Abnormal nervous system morphology, Abnormal muscle physiology, Cleft palate, Neurodevelopmental delay, Abnormal palate morphology, Abnormality of the orbital region, Abnormality of limb bone, Abnormality of the cardiovascular system, Abnormality of the integument, Abnormality of the hand, Abnormality of cardiovascular system morphology, Abnormality of the upper limb, Abnormal size of the palpebral fissures, Abnormality of the palpebral fissures, Abnormality of finger, Abnormality of brain morphology, Abnormality of the musculoskeletal system, Abnormality of the outer ear, Hearing impairment, Long palpebral fissure, Growth delay, Abnormality of head or neck, Feeding difficulties, Abnormality of the head, Morphological central nervous system abnormality, Abnormality of the mouth, Abnormal skull morphology, Abnormal hair morphology, Abnormality of the skin, Abnormal ocular adnexa morphology, Abnormality of higher mental function, Abnormal axial skeleton morphology, Hearing abnormality, Hypotonia, Abnormality of the lower limb, Abnormal eye physiology, Abnormality of skin morphology, Aplasia/hypoplasia involving the skeleton, Abnormal hand morphology, Abnormal heart morphology, Abnormal ear morphology, Abnormal muscle tone, Abnormality of the digestive system, Abnormality of body height, Regional abnormality of skin, Intellectual disability, Abdominal symptom, Abnormality of digestive system physiology, Abnormal eyelid morphology, Abnormality of limbs, Abnormality of skin adnexa morphology, Abnormal ear physiology, Growth abnormality, Abnormality of the ear, Abnormality of limb bone morphology, Abnormality of the ocular adnexa, Abnormal appendicular skeleton morphology, Neurodevelopmental abnormality, Abnormality of the eye, Abnormal pinna morphology	72	Abnormal skull morphology, Abnormal hand morphology, Long palpebral fissure, Abnormal eye physiology, Abnormal heart morphology, Hypotonia, Abnormality of brain morphology, Abnormality of the lower limb, Hearing impairment, Abnormal pinna morphology, Abnormality of finger, Growth delay, Abnormal hair morphology, Feeding difficulties, Global developmental delay, Cleft palate, Regional abnormality of skin, Behavioral abnormality, Abnormality of body height, Aplasia/hypoplasia involving the skeleton, Intellectual disability	21
MBD5	Abnormal nervous system physiology, Neurodevelopmental delay, Abnormality of the digestive system, Abnormality of digestive system physiology, Abnormality of the face, Abnormality of the nervous system, Abnormality of the orbital region, Abnormal ocular adnexa morphology, Abnormality of higher mental function, Abnormality of the ocular adnexa, Delayed speech and language development, Motor delay, Language impairment, Neurodevelopmental abnormality, Neurological speech impairment, Abnormality of head or neck, Abnormality of the respiratory system, Abnormality of the head	18	Delayed speech and language development, Motor delay, Abnormality of digestive system physiology, Abnormality of the respiratory system, Abnormal ocular adnexa morphology	5
OGT	Abnormal nervous system physiology, Abnormal cerebral morphology, Abnormality of the nervous system, Abnormal skeletal morphology, Abnormality of the skeletal system, Abnormal nervous system morphology, Aplasia/Hypoplasia involving the central nervous system, Microcephaly, Abnormality of skull size, Abnormality of the musculoskeletal system, Decreased head circumference, Abnormality of brain morphology, Abnormality of head or neck, Abnormality of the head, Morphological central nervous system abnormality, Neurodevelopmental abnormality, Abnormal skull morphology, Abnormal axial skeleton morphology, Aplasia/Hypoplasia of the cerebrum, Abnormal forebrain morphology	20	Microcephaly, Neurodevelopmental abnormality	2
PCGF2	Specific learning disability, Abnormal nervous system physiology, Abnormality of the face, Abnormality of the nervous system, Abnormal skeletal morphology, Abnormality of the skeletal system, Abnormality of the orbital region, Abnormality of the integument, Abnormality of the palpebral fissures, Abnormality of the outer ear, Abnormality of the musculoskeletal system, Growth delay, Abnormality of head or neck, Abnormality of the head, Abnormal skull morphology, Abnormal ocular adnexa morphology, Abnormal axial skeleton morphology, Abnormal ear morphology, Abnormality of the digestive system, Abnormality of digestive system physiology, Abdominal symptom, Abnormal eyelid morphology, Constipation, Abnormality of the ear, Growth abnormality, Abnormality of the ocular adnexa, Neurodevelopmental abnormality, Abnormal pinna morphology	28	Abnormal skull morphology, Specific learning disability, Abnormality of the integument, Abnormality of the palpebral fissures, Abnormal pinna morphology, Growth delay, Constipation	7
SETD1A	Abnormal nervous system physiology, Abnormal oral cavity morphology, Abnormality of the face, Abnormality of the nervous system, Behavioral abnormality, Abnormal oral morphology, Global developmental delay, Wide nasal bridge, Neurological speech impairment, Neurodevelopmental delay, Abnormal nasal morphology, Abnormal lip morphology, Abnormality of the orbital region, Abnormality of the integument, Abnormal nasal bridge morphology, Delayed speech and language development, Abnormal aggressive, impulsive or violent behavior, Abnormality of the palpebral fissures, Slanting of the palpebral fissure, Abnormal upper lip morphology, Abnormality of the nose, Abnormality of head or neck, Abnormality of the head, Abnormality of the mouth, Abnormality of higher mental function, Abnormality of the skin, Abnormal ocular adnexa morphology, Abnormality of skin morphology, Language impairment, Aggressive behavior, Abnormality of body height, Intellectual disability, Abnormal eyelid morphology, Growth abnormality, Abnormality of the ear, Abnormality of the ocular adnexa, Abnormal emotion/affect behavior, Neurodevelopmental abnormality	38	Abnormality of skin morphology, Delayed speech and language development, Abnormality of the ear, Aggressive behavior, Slanting of the palpebral fissure, Wide nasal bridge, Global developmental delay, Abnormality of body height, Abnormal upper lip morphology, Intellectual disability	10
SETD1B	Abnormal nervous system physiology, Generalized-onset seizure, Abnormal cerebral morphology, Abnormality of the nervous system, Behavioral abnormality, Abnormal digit morphology, Abnormal skeletal morphology, Global developmental delay, Abnormality of the skeletal system, Dialeptic seizure, Abnormal nervous system morphology, Aplasia/Hypoplasia involving the central nervous system, Neurological speech impairment, Generalized non-motor (absence) seizure, Abnormal central motor function, Neurodevelopmental delay, Moderate global developmental delay, Microcephaly, Abnormality of limb bone, Abnormality of skull size, Abnormality of the hand, Abnormality of the upper limb, Abnormality of body weight, Delayed speech and language development, Abnormality of globe location, Abnormal forebrain morphology, Abnormality of finger, Seizure, Increased body weight, Abnormality of the musculoskeletal system, Abnormality of brain morphology, Decreased head circumference, Non-motor seizure, Abnormality of head or neck, Abnormality of the head, Morphological central nervous system abnormality, Abnormal skull morphology, Autistic behavior, Long fingers, Obesity, Abnormality of higher mental function, Abnormal axial skeleton morphology, Tapered finger, Language impairment, Deeply set eye, Abnormal eye morphology, Abnormality of limbs, Abnormality of limb bone morphology, Growth abnormality, Aplasia/Hypoplasia of the cerebrum, Abnormal appendicular skeleton morphology, Neurodevelopmental abnormality, Abnormality of the eye	53	Delayed speech and language development, Obesity, Deeply set eye, Microcephaly, Moderate global developmental delay, Abnormal central motor function, Tapered finger, Generalized non-motor (absence) seizure, Autistic behavior	9
SMARCA2	Specific learning disability, Abnormal nervous system physiology, Abnormal facial shape, Abnormality of connective tissue, Abnormal oral cavity morphology, Abnormality of the face, Abnormality of the nervous system, Synophrys, Behavioral abnormality, Abnormal oral morphology, Abnormal digit morphology, Abnormal skeletal morphology, Global developmental delay, Abnormality of the skeletal system, Abnormal nervous system morphology, Neurological speech impairment, Neurodevelopmental delay, Abnormal eyebrow morphology, Abnormal lip morphology, Abnormality of the orbital region, Abnormality of limb bone, Abnormality of the integument, Abnormality of the hand, Thin vermilion border, Abnormality of the upper limb, Abnormality of upper lip vermillion, Abnormality of globe location, Delayed speech and language development, Seizure, Abnormality of finger, Abnormal upper lip morphology, Abnormality of the musculoskeletal system, Abnormality of brain morphology, Sparse hair, Abnormality of head or neck, Abnormality of the head, Morphological central nervous system abnormality, Abnormality of toe, Abnormality of the mouth, Abnormal skull morphology, Abnormal hair morphology, Abnormality of higher mental function, Abnormality of the skin, Abnormal ocular adnexa morphology, Abnormal axial skeleton morphology, Facial hypertrichosis, Abnormality of the lower limb, Abnormality of skin morphology, Abnormal eye physiology, Language impairment, Epicanthus, Abnormality of the digestive system, Abnormal eye morphology, Abnormality of limbs, Abnormality of skin adnexa morphology, Abnormal foot morphology, Abnormal eyelid morphology, Abnormality of limb bone morphology, Abnormality of the ocular adnexa, Abnormal appendicular skeleton morphology, Neurodevelopmental abnormality, Hypertrichosis, Abnormal hair quantity, Abnormality of the eye	64	Abnormality of the digestive system, Abnormal skull morphology, Abnormality of skin morphology, Abnormality of connective tissue, Delayed speech and language development, Sparse hair, Abnormal eye physiology, Specific learning disability, Abnormality of brain morphology, Synophrys, Abnormality of toe, Abnormality of finger, Global developmental delay, Abnormality of globe location, Thin vermilion border, Behavioral abnormality, Abnormality of upper lip vermillion, Epicanthus, Seizure, Abnormal facial shape	20
SMARCA4	Hernia, Abnormal nervous system physiology, Abnormality of connective tissue, Abnormal oral cavity morphology, Abnormality of the face, Abnormality of the nervous system, Abnormal oral morphology, Abnormal digit morphology, Abnormal skeletal morphology, Global developmental delay, Motor delay, Abnormality of the skeletal system, Abnormal nervous system morphology, Abnormality of movement, Neurological speech impairment, Neurodevelopmental delay, Abnormality of the larynx, Abnormality of the respiratory system, Abnormal larynx morphology, Abnormality of the orbital region, Abnormality of limb bone, Abnormality of the integument, Abnormality of the cardiovascular system, Abnormality of cardiovascular system morphology, Delayed speech and language development, Abnormality of the musculoskeletal system, Abnormality of brain morphology, Hearing impairment, Growth delay, Abnormality of head or neck, Abnormality of the head, Morphological central nervous system abnormality, Abnormality of the mouth, Abnormal skull morphology, Abnormality of immune system physiology, Abnormality of the vasculature, Abnormality of higher mental function, Abnormal ocular adnexa morphology, Hearing abnormality, Abnormal axial skeleton morphology, Abnormality of the lower limb, Language impairment, Abnormality of the immune system, Laryngomalacia, Abnormal ear morphology, Abnormal respiratory system morphology, Abnormality of the upper respiratory tract, Abnormality of the digestive system, Abnormality of digestive system physiology, Abnormal eyelid morphology, Abnormality of limbs, Abnormality of skin adnexa morphology, Abnormal foot morphology, Abnormal ear physiology, Abnormality of the ear, Abnormality of limb bone morphology, Growth abnormality, Abnormality of the ocular adnexa, Abnormal appendicular skeleton morphology, Neurodevelopmental abnormality, Abnormality of the eye	61	Abnormal skull morphology, Delayed speech and language development, Abnormality of digestive system physiology, Abnormal ear morphology, Abnormal digit morphology, Abnormality of immune system physiology, Abnormality of brain morphology, Hernia, Abnormal eyelid morphology, Hearing impairment, Motor delay, Abnormal oral cavity morphology, Growth delay, Abnormality of the vasculature, Abnormality of movement, Global developmental delay, Abnormality of the eye, Abnormal foot morphology, Abnormality of skin adnexa morphology, Abnormality of cardiovascular system morphology, Laryngomalacia	21
SMARCB1	Abnormal nervous system physiology, Abnormal facial shape, Intrauterine growth retardation, Abnormal oral cavity morphology, Abnormality of the face, Abnormal oral morphology, Neurological speech impairment, Neurodevelopmental delay, Cryptorchidism, Abnormal metencephalon morphology, Abnormality of the hand, Abnormality of finger, Abnormality of toe, Abnormal corpus callosum morphology, Abnormal skull morphology, Abnormal lower lip morphology, Abnormal hair morphology, Abnormality of higher mental function, Abnormality of the lower limb, Abnormal eye physiology, Agenesis of corpus callosum, Abnormal respiratory system morphology, Thin corpus callosum, Abnormality of limb bone morphology, Growth abnormality, Abnormal homeostasis, Abnormality of the dentition, Edema, Neurodevelopmental abnormality, Abnormal forebrain morphology, Abnormality of dental eruption, Global developmental delay, Abnormality of the skeletal system, Abnormality of male external genitalia, Impaired pain sensation, Abnormality of the respiratory system, Abnormality of the genitourinary system, Microcephaly, Abnormality of the genital system, Aplasia/Hypoplasia of the corpus callosum, Abnormality of eye movement, Seizure, Abnormality of pain sensation, Abnormality of the nail, Abnormality of head or neck, Abnormal cerebellum morphology, Morphological central nervous system abnormality, Abnormality of the endocrine system, Abnormal exteroceptive sensation, Abnormality of the male genitalia, Abnormality of fluid regulation, Abnormal foot morphology, Abnormal hindbrain morphology, Thick lower lip vermilion, Abnormality of primary teeth, Abnormal cerebral morphology, Abnormal cerebral subcortex morphology, Abnormal skeletal morphology, Aplasia/Hypoplasia of the nails, Abnormal lip morphology, Somatic sensory dysfunction, Abnormality of the cardiovascular system, Delayed speech and language development, Abnormality of hair texture, Abnormality of the musculoskeletal system, Aplasia/Hypoplasia of the cerebellum, Decreased head circumference, Abnormal cerebral white matter morphology, Small nail, Abnormality of metabolism/homeostasis, Language impairment, Abnormal testis morphology, Delayed eruption of teeth, Abnormality of limbs, Abnormality of skin adnexa morphology, Hypertrichosis, Abnormality of the nervous system, Behavioral abnormality, Abnormal digit morphology, Abnormal nervous system morphology, Aplasia/Hypoplasia involving the central nervous system, Abnormal external genitalia, Thick vermilion border, Abnormality of limb bone, Abnormality of the integument, Abnormality of skull size, Abnormality of the upper limb, Abnormal reproductive system morphology, Abnormality of brain morphology, Sparse hair, Growth delay, Abnormality of the head, Abnormality of the mouth, Abnormal axial skeleton morphology, Abnormality of prenatal development or birth, Aplasia/Hypoplasia of the cerebrum, Abnormal appendicular skeleton morphology, Abnormal hair quantity, Abnormality of the eye	99	Abnormality of hair texture, Abnormality of prenatal development or birth, Behavioral abnormality, Seizure, Small nail, Impaired pain sensation, Intrauterine growth retardation, Edema, Abnormality of primary teeth, Global developmental delay, Thick lower lip vermilion, Hypertrichosis, Agenesis of corpus callosum, Abnormality of the endocrine system, Abnormality of toe, Abnormal respiratory system morphology, Abnormality of the cardiovascular system, Abnormality of finger, Abnormal facial shape, Delayed speech and language development, Abnormality of eye movement, Microcephaly, Delayed eruption of teeth, Cryptorchidism, Aplasia/Hypoplasia of the cerebellum, Sparse hair	26
SMARCC2	Abnormal nervous system physiology, Abnormality of the musculature, Abnormality of the face, Abnormality of the nervous system, Behavioral abnormality, Abnormal skeletal morphology, Global developmental delay, Abnormality of the skeletal system, Abnormal muscle physiology, Neurological speech impairment, Neurodevelopmental delay, Abnormality of the orbital region, Abnormality of the integument, Abnormality of the hand, Abnormality of the upper limb, Delayed speech and language development, Abnormality of globe location, Abnormality of the musculoskeletal system, Abnormality of head or neck, Abnormality of the head, Abnormal skull morphology, Abnormality of the mouth, Abnormal hair morphology, Autistic behavior, Abnormality of higher mental function, Abnormal ocular adnexa morphology, Abnormality of the skin, Abnormal axial skeleton morphology, Hypotonia, Abnormality of skin morphology, Language impairment, Abnormal muscle tone, Intellectual disability, Abnormal eye morphology, Abnormality of limbs, Abnormality of skin adnexa morphology, Abnormality of the ocular adnexa, Neurodevelopmental abnormality, Abnormality of the eye	39	Abnormal skull morphology, Abnormality of skin morphology, Delayed speech and language development, Abnormal ocular adnexa morphology, Hypotonia, Abnormality of the mouth, Abnormal hair morphology, Global developmental delay, Abnormality of globe location, Autistic behavior, Abnormality of the hand, Intellectual disability	12
SMARCD1	NA: only 1 patient	0	NA: only 1 patient	0
SMARCE1	Abnormal nervous system physiology, Abnormality of the nervous system, Abnormality of higher mental function, Delayed speech and language development, Language impairment, Neurodevelopmental abnormality, Neurological speech impairment, Neurodevelopmental delay	8	Delayed speech and language development	1
SUZ12	Abnormal nervous system physiology, Abnormality of the nervous system, Abnormality of the skeletal system, Gastroesophageal reflux, Abnormal esophagus physiology, Abnormality of joint mobility, Abnormality of the musculoskeletal system, Functional abnormality of the gastrointestinal tract, Abnormal joint physiology, Intellectual disability, mild, Abnormal musculoskeletal physiology, Abnormality of higher mental function, Abnormality of the digestive system, Abnormality of digestive system physiology, Intellectual disability, Abnormality of the gastrointestinal tract, Joint hypermobility, Neurodevelopmental abnormality, Abnormality of the eye	19	Joint hypermobility, Intellectual disability, mild, Abnormality of the eye, Gastroesophageal reflux	4
USP7	Abnormal nervous system physiology, Macrocephaly, Abnormal oral cavity morphology, Abnormality of the musculature, Abnormality of the face, Abnormality of the nervous system, Behavioral abnormality, Abnormal digit morphology, Abnormal oral morphology, Abnormal skeletal morphology, Abnormality of the skeletal system, Motor delay, Abnormal muscle physiology, Neurological speech impairment, Neurodevelopmental delay, Abnormal lip morphology, Abnormality of limb bone, Abnormality of the integument, Abnormality of the hand, Abnormality of skull size, Abnormality of the upper limb, Delayed speech and language development, Abnormality of finger, Abnormality of the musculoskeletal system, Abnormality of head or neck, Abnormality of the head, Abnormal skull morphology, Abnormality of the mouth, Abnormality of higher mental function, Increased head circumference, Abnormal axial skeleton morphology, Hypotonia, Abnormality of the lower limb, Language impairment, Abnormal muscle tone, Abnormality of limbs, Abnormal foot morphology, Abnormality of limb bone morphology, Abnormal appendicular skeleton morphology, Neurodevelopmental abnormality	40	Delayed speech and language development, Abnormal lip morphology, Hypotonia, Abnormality of the integument, Motor delay, Abnormality of finger, Abnormal foot morphology, Macrocephaly, Behavioral abnormality	9

### Sheet: 4 | Gene Groups Choosing Terms
Term Identification Method
1. Get terms present in at least 4 gene groups
2. Remove terms which have child terms in the list: ie 'Microcephaly' is a child term of 'Decreased head circumference', so 'Decreased head circumference' is removed.
3. To enable easier visualisation, some terms were grouped together under common parent terms, and some terms were merged.
Abnormalities of the nervous system
Identified Term	Group	Replace?	Replacement	Notes
Moderate global developmental delay	Neurodevelopmental abnormality	Y	Intellectual disability/GDD
Motor delay	Neurodevelopmental abnormality	N
Intellectual disability	Neurodevelopmental abnormality	Y	Intellectual disability/GDD
Seizure	Seizure	N
Microcephaly	Abnormality of brain morphology	N
Delayed speech and language development	Neurodevelopmental abnormality	N
Autistic behavior	Atypical behaviour	N		'Atypical behaviour' has replaced 'Behavioural abnormality' in HPO
Dysmorphic phenotypes: Head and neck abnormality, Abnormality of limbs, Abnormality of the integument, Growth abnormality
Identified Term	Group	Replace?	Replacement	Notes
Abnormal nasal morphology	Facial dysmorphology	Y	Facial dysmorphology	Facial phenotypes grouped together
Abnormal hair quantity	Abnormality of the integument	N
Abnormality of skin morphology	Abnormality of the integument	N
Abnormality of finger	Abnormality of limbs	Y	Abnormal digit morphology	Finger & toe grouped together
Abnormality of toe	Abnormality of limbs	Y	Abnormal digit morphology	Finger & toe grouped together
Abnormality of joint mobility	Abnormality of joint mobility	N
Microcephaly	-	-	-	Already included in nervous system visualisation
Abnormality of body weight	Growth abnormality	N
Growth delay	Growth abnormality	N
Abnormal ocular adnexa morphology	Facial dysmorphology	Y	Facial dysmorphology	Facial phenotypes grouped together
Abnormal oral cavity morphology	Facial dysmorphology	Y	Facial dysmorphology	Facial phenotypes grouped together
Abnormality of body height	Growth abnormality	N

### Sheet: 5 | HPO Terms z-test Top Level
HPOTerm	HPO ID	Gene List Percent	Gene List Freq	Other Percent	Other Freq	Total Freq	Percentage Delta	p-value	BH Adjusted p-value	Significant?	-log10padj
Abnormality of the integument	HP:0001574	45.45	210	30	1521	1731	15.45	6.96206e-12	2.03988e-09	Y	8.69039
Abnormality of head or neck	HP:0000152	76.19	352	62.82	3185	3537	13.37	1.00801e-08	1.33382e-06	Y	5.8749
Growth abnormality	HP:0001507	32.68	151	20.14	1021	1172	12.54	2.65426e-10	5.44388e-08	Y	7.26409
Abnormality of the digestive system	HP:0025031	26.84	124	16.67	845	969	10.17	3.64482e-08	4.04082e-06	Y	5.39353
Abnormality of limbs	HP:0040064	39.83	184	30.28	1535	1719	9.55	2.17145e-05	0.00123873	Y	2.90702
Abnormality of the skeletal system	HP:0000924	62.77	290	57.08	2894	3184	5.69	0.0178483	0.221189	N	0.655237
Abnormality of the nervous system	HP:0000707	94.16	435	89.27	4526	4961	4.89	0.000952029	0.0192114	Y	1.71644
Abnormality of the musculature	HP:0003011	24.68	114	20.57	1043	1157	4.11	0.0378852	0.337105	N	0.472235
Abnormality of the eye	HP:0000478	37.23	172	34.6	1754	1926	2.63	0.255272	0.8163	N	0.0881501
Abnormality of the endocrine system	HP:0000818	5.84	27	3.25	165	192	2.59	0.00359849	0.0588087	N	1.23056
Abnormality of the respiratory system	HP:0002086	9.09	42	6.51	330	372	2.58	0.0338845	0.304811	N	0.515969
Abnormality of the ear	HP:0000598	22.29	103	20.18	1023	1126	2.11	0.27932	0.8163	N	0.0881501
Abnormality of the genitourinary system	HP:0000119	12.77	59	11.03	559	618	1.74	0.254368	0.8163	N	0.0881501
Abnormality of the voice	HP:0001608	1.95	9	1.26	64	73	0.69	0.216269	0.8163	N	0.0881501
Abnormality of the cardiovascular system	HP:0001626	14.94	69	14.26	723	792	0.68	0.691811	0.8163	N	0.0881501
Abnormality of metabolism/homeostasis	HP:0001939	4.98	23	4.32	219	242	0.66	0.507439	0.8163	N	0.0881501
Abnormality of the immune system	HP:0002715	6.28	29	5.68	288	317	0.6	0.597376	0.8163	N	0.0881501
Abnormality of the breast	HP:0000769	3.25	15	3.35	170	185	-0.1	0.903162	0.928282	N	0.0323202
Constitutional symptom	HP:0025142	0.43	2	0.55	28	30	-0.12	0.738039	0.8163	N	0.0881501
Abnormal cellular phenotype	HP:0025354	0	0	0.45	23	23	-0.45	0.146856	0.8163	N	0.0881501
Abnormality of connective tissue	HP:0003549	6.49	30	7.02	356	386	-0.53	0.669666	0.8163	N	0.0881501
Abnormality of prenatal development or birth	HP:0001197	3.9	18	4.58	232	250	-0.68	0.500667	0.8163	N	0.0881501
Abnormality of blood and blood-forming tissues	HP:0001871	1.3	6	2.07	105	111	-0.77	0.257079	0.8163	N	0.0881501
Neoplasm	HP:0002664	2.6	12	4.4	223	235	-1.8	0.066131	0.520671	N	0.283437

### Sheet: 6 | All HPO Terms z-test
	HPOTerm	HPO ID	Gene List Percent	Gene List Freq	Other Percent	Other Freq	Total Freq	Percentage Delta	p-value	BH Adjusted p-value	Significant?	-log10padj	Change
1	Abnormality of the integument	HP:0001574	45.45	210	30	1521	1731	15.45	6.96206e-12	2.03988e-09	Y	8.69039	Increase
2	Abnormality of skin adnexa morphology	HP:0011138	35.71	165	15.64	793	958	20.07	9.6938e-28	1.9882e-24	Y	23.7015	Increase
3	Abnormal hair morphology	HP:0001595	32.03	148	14.1	715	863	17.93	2.72638e-24	2.79591e-21	Y	20.5535	Increase
4	Abnormal hair quantity	HP:0011362	21.43	99	6	304	403	15.43	2.46242e-34	1.01008e-30	Y	29.9956	Increase
5	Hypertrichosis	HP:0000998	12.34	57	2.84	144	201	9.5	1.55984e-25	2.13282e-22	Y	21.671	Increase
6	Abnormal eyebrow morphology	HP:0000534	12.77	59	5.56	282	341	7.21	6.94091e-10	1.29356e-07	Y	6.88821	Increase
7	Abnormal eyelash morphology	HP:0000499	6.71	31	1.56	79	110	5.15	3.11188e-14	1.82356e-11	Y	10.7391	Increase
8	Hirsutism	HP:0001007	6.49	30	1.4	71	101	5.09	4.95843e-15	3.38991e-12	Y	11.4698	Increase
9	Long eyelashes	HP:0000527	6.28	29	1.42	72	101	4.86	8.33191e-14	4.27219e-11	Y	10.3693	Increase
10	Abnormality of the nail	HP:0001597	6.93	32	2.11	107	139	4.82	2.42351e-10	5.23224e-08	Y	7.28131	Increase
11	Aplasia/Hypoplasia of the nails	HP:0008386	5.19	24	1.05	53	77	4.14	3.14415e-13	9.921e-11	Y	10.0034	Increase
12	Abnormality of the scalp hair	HP:0100037	7.58	35	3.47	176	211	4.11	1.03687e-05	0.000673777	Y	3.17148	Increase
13	Small nail	HP:0001792	4.55	21	0.81	41	62	3.74	2.78888e-13	9.53331e-11	Y	10.0208	Increase
14	Synophrys	HP:0000664	5.41	25	2.11	107	132	3.3	8.56999e-06	0.000567001	Y	3.24642	Increase
15	Facial hypertrichosis	HP:0002219	5.41	25	2.19	111	136	3.22	1.85822e-05	0.00112094	Y	2.95042	Increase
16	Growth abnormality	HP:0001507	32.68	151	20.14	1021	1172	12.54	2.65426e-10	5.44388e-08	Y	7.26409	Increase
17	Abnormality of body height	HP:0000002	20.78	96	12.03	610	706	8.75	6.8663e-08	7.22194e-06	Y	5.14135	Increase
18	Growth delay	HP:0001510	20.78	96	13.57	688	784	7.21	2.10516e-05	0.00123362	Y	2.90882	Increase
19	Abnormality of body weight	HP:0004323	12.12	56	5.52	280	336	6.6	1.31028e-08	1.62865e-06	Y	5.78817	Increase
20	Short stature	HP:0004322	15.37	71	9.68	491	562	5.69	0.000108326	0.00528994	Y	2.27655	Increase
21	Decreased body weight	HP:0004325	6.06	28	1.95	99	127	4.11	1.66097e-08	1.94665e-06	Y	5.71071	Increase
22	Abnormality of head or neck	HP:0000152	76.19	352	62.82	3185	3537	13.37	1.00801e-08	1.33382e-06	Y	5.8749	Increase
23	Abnormality of the face	HP:0000271	67.53	312	49.51	2510	2822	18.02	1.17304e-13	5.34645e-11	Y	10.2719	Increase
24	Abnormal ocular adnexa morphology	HP:0030669	34.2	158	19.63	995	1153	14.57	1.54634e-13	5.76644e-11	Y	10.2391	Increase
25	Abnormality of the ocular adnexa	HP:0032039	34.2	158	19.63	995	1153	14.57	1.54634e-13	5.76644e-11	Y	10.2391	Increase
26	Abnormal oral morphology	HP:0031816	39.18	181	25.13	1274	1455	14.05	5.1593e-11	1.32272e-08	Y	7.87853	Increase
27	Abnormality of the mouth	HP:0000153	40.48	187	26.45	1341	1528	14.03	1.08113e-10	2.51526e-08	Y	7.59942	Increase
28	Abnormal oral cavity morphology	HP:0000163	38.74	179	24.97	1266	1445	13.77	1.10372e-10	2.51526e-08	Y	7.59942	Increase
29	Abnormality of the orbital region	HP:0000315	34.42	159	20.91	1060	1219	13.51	1.99795e-11	5.46373e-09	Y	8.26251	Increase
30	Abnormality of the head	HP:0000234	75.76	350	62.39	3163	3513	13.37	1.09652e-08	1.40561e-06	Y	5.85214	Increase
31	Abnormal eyelid morphology	HP:0000492	27.49	127	16.02	812	939	11.47	3.19651e-10	6.24385e-08	Y	7.20455	Increase
32	Abnormal lip morphology	HP:0000159	20.35	94	11.22	569	663	9.13	7.45813e-09	1.09262e-06	Y	5.96153	Increase
33	Abnormal upper lip morphology	HP:0000177	17.1	79	8.9	451	530	8.2	9.7103e-09	1.32772e-06	Y	5.87689	Increase
34	Abnormal palate morphology	HP:0000174	15.15	70	7.26	368	438	7.89	1.79682e-09	3.07107e-07	Y	6.51271	Increase
35	Abnormality of the nose	HP:0000366	20.56	95	14.06	713	808	6.5	0.000152475	0.00727271	Y	2.1383	Increase
36	Abnormality of the philtrum	HP:0000288	10.82	50	4.64	235	285	6.18	8.42862e-09	1.19221e-06	Y	5.92365	Increase
37	Abnormality of the palpebral fissures	HP:0008050	16.67	77	10.67	541	618	6	8.97708e-05	0.00449073	Y	2.34768	Increase
38	High palate	HP:0000218	8.66	40	3.2	162	202	5.46	2.06124e-09	3.38208e-07	Y	6.47082	Increase
39	Abnormal facial shape	HP:0001999	13.64	63	8.86	449	512	4.78	0.000688269	0.0187431	Y	1.72716	Increase
40	Hypertelorism	HP:0000316	10.39	48	6.19	314	362	4.2	0.000479989	0.017738	Y	1.7511	Increase
41	Abnormal size of the palpebral fissures	HP:0200007	7.36	34	3.18	161	195	4.18	3.03565e-06	0.00021846	Y	3.66063	Increase
42	Abnormal scalp morphology	HP:0001965	7.58	35	3.53	179	214	4.05	1.58582e-05	0.0009709	Y	3.01283	Increase
43	Epicanthus	HP:0000286	8.44	39	4.97	252	291	3.47	0.00137656	0.0268887	Y	1.57043	Increase
44	Downslanted palpebral fissures	HP:0000494	7.58	35	4.16	211	246	3.42	0.000654378	0.0187431	Y	1.72716	Increase
45	Abnormal lower lip morphology	HP:0000178	5.41	25	2.17	110	135	3.24	1.53913e-05	0.000956596	Y	3.01927	Increase
46	Abnormality of skull size	HP:0000240	18.4	85	24.71	1253	1338	-6.31	0.00240597	0.043477	Y	1.36174	Decrease
47	Abnormality of the nervous system	HP:0000707	94.16	435	89.27	4526	4961	4.89	0.000952029	0.0192114	Y	1.71644	Increase
48	Neurodevelopmental delay	HP:0012758	69.7	322	57	2890	3212	12.7	1.19805e-07	1.14289e-05	Y	4.942	Increase
49	Neurodevelopmental abnormality	HP:0012759	85.28	394	74.06	3755	4149	11.22	9.76707e-08	9.77184e-06	Y	5.01002	Increase
50	Abnormal nervous system physiology	HP:0012638	90.48	418	82.56	4186	4604	7.92	1.31688e-05	0.000831056	Y	3.08037	Increase
51	Global developmental delay	HP:0001263	53.68	248	46.19	2342	2590	7.49	0.00202048	0.0368356	Y	1.43373	Increase
52	Neurological speech impairment	HP:0002167	25.32	117	19.49	988	1105	5.83	0.00266111	0.0464506	Y	1.33301	Increase
53	Motor delay	HP:0001270	9.96	46	4.91	249	295	5.05	3.82303e-06	0.00027038	Y	3.56803	Increase
54	Abnormal corpus callosum morphology	HP:0001273	6.93	32	3.55	180	212	3.38	0.000296025	0.0114556	Y	1.94098	Increase
55	Abnormal cerebral white matter morphology	HP:0002500	8.01	37	4.73	240	277	3.28	0.00200236	0.0366683	Y	1.43571	Increase
56	Thin corpus callosum	HP:0033725	6.06	28	3.02	153	181	3.04	0.000432235	0.0164169	Y	1.78471	Increase
57	Seizure	HP:0001250	10.39	48	20.69	1049	1097	-10.3	1.06082e-07	1.03607e-05	Y	4.98461	Decrease
58	Abnormality of the digestive system	HP:0025031	26.84	124	16.67	845	969	10.17	3.64482e-08	4.04082e-06	Y	5.39353	Increase
59	Abnormality of digestive system physiology	HP:0025032	22.29	103	12.21	619	722	10.08	7.25303e-10	1.29356e-07	Y	6.88821	Increase
60	Abdominal symptom	HP:0011458	16.45	76	9.23	468	544	7.22	6.07149e-07	5.41419e-05	Y	4.26647	Increase
61	Feeding difficulties	HP:0011968	11.26	52	4.77	242	294	6.49	2.74555e-09	4.33163e-07	Y	6.36335	Increase
62	Feeding difficulties in infancy	HP:0008872	8.01	37	3.29	167	204	4.72	2.63427e-07	2.40129e-05	Y	4.61956	Increase
63	Functional abnormality of the gastrointestinal tract	HP:0012719	7.79	36	4.38	222	258	3.41	0.000865045	0.0187431	Y	1.72716	Increase
64	Abnormal esophagus physiology	HP:0025270	7.36	34	4.18	212	246	3.18	0.0015126	0.0288591	Y	1.53972	Increase
65	Abnormality of limbs	HP:0040064	39.83	184	30.28	1535	1719	9.55	2.17145e-05	0.00123873	Y	2.90702	Increase
66	Abnormal appendicular skeleton morphology	HP:0011844	32.47	150	24.58	1246	1396	7.89	0.000185118	0.00872822	Y	2.05907	Increase
67	Abnormality of the hand	HP:0001155	26.84	124	19.03	965	1089	7.81	5.34987e-05	0.00281348	Y	2.55076	Increase
68	Abnormality of the upper limb	HP:0002817	27.27	126	19.47	987	1113	7.8	6.16748e-05	0.00316238	Y	2.49999	Increase
69	Abnormal digit morphology	HP:0011297	28.14	130	21.12	1071	1201	7.02	0.000463646	0.0174484	Y	1.75824	Increase
70	Abnormality of limb bone	HP:0040068	30.09	139	23.21	1177	1316	6.88	0.000897541	0.0187431	Y	1.72716	Increase
71	Abnormality of limb bone morphology	HP:0002813	30.09	139	23.21	1177	1316	6.88	0.000897541	0.0187431	Y	1.72716	Increase
72	Abnormality of finger	HP:0001167	21	97	15.09	765	862	5.91	0.000804302	0.0187431	Y	1.72716	Increase
73	Abnormality of the musculoskeletal system	HP:0033127	71	328	64	3245	3573	7	0.0026274	0.0460581	Y	1.33669	Increase
74	Hypotonia	HP:0001252	19.48	90	12.15	616	706	7.33	6.16205e-06	0.000428419	Y	3.36813	Increase
75	Abnormal muscle tone	HP:0003808	20.78	96	14.91	756	852	5.87	0.000822467	0.0187431	Y	1.72716	Increase
	Other
76	Abnormality of the upper respiratory tract	HP:0002087	4.33	20	1.2	61	81	3.13	8.5592e-08	8.77746e-06	Y	5.05663	Increase
77	Abnormal larynx morphology	HP:0025423	4.11	19	0.99	50	69	3.12	6.77177e-09	1.02881e-06	Y	5.98767	Increase
78	Abnormality of the larynx	HP:0001600	4.11	19	1.05	53	72	3.06	2.56831e-08	2.92645e-06	Y	5.53366	Increase

### Sheet: 7 | Patient Cluster HPO Terms
		Cluster 1							Cluster 2							Cluster 3							Cluster 4							Cluster 5							Cluster 6							Cluster 7							Cluster 8							Cluster 9							Cluster 10							Cluster 11							Cluster 12
Cluster	HPO Term	OR	p-value	BH Adjusted p-value	Frequency	Percent	Significance Indicator	Significant?	OR	p-value	BH Adjusted p-value	Frequency	Percent	Significance Indicator	Significant?	OR	p-value	BH Adjusted p-value	Frequency	Percent	Significance Indicator	Significant?	OR	p-value	BH Adjusted p-value	Frequency	Percent	Significance Indicator	Significant?	OR	p-value	BH Adjusted p-value	Frequency	Percent	Significance Indicator	Significant?	OR	p-value	BH Adjusted p-value	Frequency	Percent	Significance Indicator	Significant?	OR	p-value	BH Adjusted p-value	Frequency	Percent	Significance Indicator	Significant?	OR	p-value	BH Adjusted p-value	Frequency	Percent	Significance Indicator	Significant?	OR	p-value	BH Adjusted p-value	Frequency	Percent	Significance Indicator	Significant?	OR	p-value	BH Adjusted p-value	Frequency	Percent	Significance Indicator	Significant?	OR	p-value	BH Adjusted p-value	Frequency	Percent	Significance Indicator	Significant?	OR	p-value	BH Adjusted p-value	Frequency	Percent	Significance Indicator	Significant?
1	Neurodevelopmental abnormality	24.81	1.59e-07	7.13e-05	110	0.99	***	Y	0.54	0.06	1	73	0.8		N	0.47	0.07	1	37	0.77		N	2.29	0.24	1	41	0.93		N	1.1	1	1	28	0.88		N	0.6	0.27	1	24	0.8		N	1.42	1	1	9	0.9		N	1.26	1	1	8	0.89		N	0.3	0.11	1	6	0.67		N	1.1	1	1	7	0.88		N	0.05	0.01	0.548	1	0.25		N	0.08	0.05	1	1	0.33		N
	Neurological speech impairment	3.27	1.14e-06	0.000361	49	0.44	***	Y	0.74	0.34	1	20	0.22		N	1.47	0.29	1	16	0.33		N	1.2	0.59	1	13	0.3		N	0.08	0	0.0825	1	0.03		N	0.18	0.01	0.564	2	0.07		N	1.21	0.73	1	3	0.3		N	0	0.12	1	0	0		N	0.34	0.46	1	1	0.11		N	0	0.12	1	0	0		N	0	0.58	1	0	0		N	0	0.57	1	0	0		N
	Language impairment	3.33	1.22e-06	0.000376	47	0.42	***	Y	0.75	0.41	1	19	0.21		N	1.61	0.16	1	16	0.33		N	1.01	1	1	11	0.25		N	0	0	0.0264	0	0		N	0.2	0.01	0.704	2	0.07		N	1.31	0.71	1	3	0.3		N	0	0.12	1	0	0		N	0.37	0.46	1	1	0.11		N	0	0.21	1	0	0		N	0	0.58	1	0	0		N	0	1	1	0	0		N
	Delayed speech and language development	3.33	1.22e-06	0.000376	47	0.42	***	Y	0.75	0.41	1	19	0.21		N	1.61	0.16	1	16	0.33		N	1.01	1	1	11	0.25		N	0	0	0.0264	0	0		N	0.2	0.01	0.704	2	0.07		N	1.31	0.71	1	3	0.3		N	0	0.12	1	0	0		N	0.37	0.46	1	1	0.11		N	0	0.21	1	0	0		N	0	0.58	1	0	0		N	0	1	1	0	0		N
	Abnormality of higher mental function	2.93	2.98e-06	0.000849	68	0.61	***	Y	0.91	0.72	1	37	0.41		N	0.97	1	1	20	0.42		N	1.74	0.11	1	24	0.55		N	0.35	0.02	0.708	7	0.22		N	0.25	0	0.289	5	0.17		N	0.91	1	1	4	0.4		N	0	0.01	0.607	0	0		N	0.67	0.74	1	3	0.33		N	0	0.02	0.809	0	0		N	0.45	0.64	1	1	0.25		N	0	0.27	1	0	0		N
	Neurodevelopmental delay	3.35	2.22e-05	0.00518	96	0.86	**	Y	0.49	0.01	0.408	54	0.59		N	0.86	0.73	1	33	0.69		N	1.08	1	1	32	0.73		N	0.87	0.69	1	22	0.69		N	0.93	0.84	1	21	0.7		N	0.93	1	1	7	0.7		N	3.26	0.46	1	8	0.89		N	0.31	0.13	1	4	0.44		N	2.85	0.45	1	7	0.88		N	0	0.01	0.465	0	0		N	0.2	0.2	1	1	0.33		N
	Abnormal nervous system physiology	inf	3.72e-05	0.00838	111	1	**	Y	0.3	0	0.174	76	0.84		N	inf	0.02	0.809	48	1		N	inf	0.04	1	44	1		N	1.34	1	1	30	0.94		N	0.39	0.08	1	25	0.83		N	0.78	0.57	1	9	0.9		N	0.69	0.53	1	8	0.89		N	0.29	0.16	1	7	0.78		N	0.6	0.49	1	7	0.88		N	0.03	0	0.184	1	0.25		N	0.04	0.02	0.773	1	0.33		N
	Abnormal muscle tone	2.7	7.6e-05	0.0158	42	0.38	*	Y	0.68	0.21	1	17	0.19		N	0.71	0.47	1	9	0.19		N	0.47	0.13	1	6	0.14		N	0.43	0.13	1	4	0.13		N	0.79	0.82	1	6	0.2		N	31.71	0	0.00358	9	0.9	***	Y	0	0.12	1	0	0		N	0.39	0.69	1	1	0.11		N	0.45	0.69	1	1	0.13		N	0	0.58	1	0	0		N	0	1	1	0	0		N
	Abnormal hair quantity	2.68	8.48e-05	0.0171	43	0.39	*	Y	1.31	0.33	1	26	0.29		N	0.4	0.05	1	6	0.13		N	0.77	0.58	1	9	0.2		N	1.44	0.39	1	10	0.31		N	0.2	0.01	0.704	2	0.07		N	0	0.13	1	0	0		N	0.88	1	1	2	0.22		N	0	0.12	1	0	0		N	0	0.21	1	0	0		N	0	0.58	1	0	0		N	0	1	1	0	0		N
	Abnormal muscle physiology	2.58	0.000149	0.0276	42	0.38	*	Y	0.65	0.17	1	17	0.19		N	0.8	0.72	1	10	0.21		N	0.56	0.2	1	7	0.16		N	0.42	0.13	1	4	0.13		N	0.76	0.66	1	6	0.2		N	30.78	0	0.00417	9	0.9	***	Y	0	0.12	1	0	0		N	0.38	0.69	1	1	0.11		N	0.44	0.69	1	1	0.13		N	0	0.58	1	0	0		N	0	1	1	0	0		N
	Hypotonia	2.68	0.000152	0.0278	40	0.36	*	Y	0.67	0.25	1	16	0.18		N	0.77	0.58	1	9	0.19		N	0.51	0.18	1	6	0.14		N	0.47	0.19	1	4	0.13		N	0.67	0.5	1	5	0.17		N	14.98	0	0.0281	8	0.8	*	Y	0	0.22	1	0	0		N	0.42	0.69	1	1	0.11		N	0.48	0.69	1	1	0.13		N	0	0.58	1	0	0		N	0	1	1	0	0		N
2	Abnormality of the face	1.02	1	1	84	0.76		N	41.37	0	2.54e-08	90	0.99	***	Y	1.11	0.86	1	37	0.77		N	0.66	0.27	1	30	0.68		N	0.33	0	0.362	17	0.53		N	0.39	0.02	0.809	17	0.57		N	1.31	1	1	8	0.8		N	0.15	0.01	0.548	3	0.33		N	0.64	0.69	1	6	0.67		N	0.53	0.41	1	5	0.63		N	0.32	0.25	1	2	0.5		N	0.65	0.57	1	2	0.67		N
	Abnormal nasal morphology	0.5	0.0253	0.814	14	0.13		N	6.28	0	4.86e-08	42	0.46	***	Y	0.54	0.25	1	6	0.13		N	0.49	0.16	1	5	0.11		N	0.56	0.36	1	4	0.13		N	0.6	0.48	1	4	0.13		N	0	0.22	1	0	0		N	0	0.21	1	0	0		N	0.5	1	1	1	0.11		N	1.36	0.66	1	2	0.25		N	0	1	1	0	0		N	2.04	0.49	1	1	0.33		N
	Abnormal oral cavity morphology	1.12	0.653	1	51	0.46		N	5.17	0	1.48e-07	67	0.74	***	Y	0.34	0	0.184	11	0.23		N	0.5	0.05	1	13	0.3		N	0.16	0	0.0254	4	0.13		N	0.84	0.71	1	12	0.4		N	3.07	0.11	1	7	0.7		N	0.16	0.08	1	1	0.11		N	2.62	0.19	1	6	0.67		N	0	0.01	0.585	0	0		N	0.42	0.63	1	1	0.25		N	2.58	0.58	1	2	0.67		N
	Abnormal pinna morphology	0.33	0.00106	0.124	10	0.09		N	5.93	0	1.95e-07	40	0.44	***	Y	0.7	0.56	1	7	0.15		N	0.39	0.1	1	4	0.09		N	0.26	0.06	1	2	0.06		N	0.28	0.09	1	2	0.07		N	1.06	1	1	2	0.2		N	3.53	0.07	1	4	0.44		N	3.53	0.07	1	4	0.44		N	0.6	1	1	1	0.13		N	0	1	1	0	0		N	0	1	1	0	0		N
	Abnormal oral morphology	1.09	0.736	1	51	0.46		N	5.03	0	2.4e-07	67	0.74	***	Y	0.33	0	0.178	11	0.23		N	0.55	0.08	1	14	0.32		N	0.16	0	0.0246	4	0.13		N	0.82	0.7	1	12	0.4		N	3.01	0.12	1	7	0.7		N	0.15	0.05	1	1	0.11		N	2.56	0.19	1	6	0.67		N	0.17	0.08	1	1	0.13		N	0.41	0.63	1	1	0.25		N	2.53	0.59	1	2	0.67		N
	Abnormality of the outer ear	0.31	0.000674	0.0835	10	0.09		N	5.83	0	2.72e-07	41	0.45	***	Y	0.66	0.44	1	7	0.15		N	0.37	0.07	1	4	0.09		N	0.25	0.06	1	2	0.06		N	0.43	0.23	1	3	0.1		N	1.01	1	1	2	0.2		N	3.36	0.08	1	4	0.44		N	5.34	0.02	0.773	5	0.56		N	0.57	1	1	1	0.13		N	0	1	1	0	0		N	0	1	1	0	0		N
	Abnormality of the mouth	1.18	0.501	1	54	0.49		N	4.69	0	1.1e-06	67	0.74	***	Y	0.35	0	0.264	12	0.25		N	0.52	0.06	1	14	0.32		N	0.15	0	0.0128	4	0.13		N	0.78	0.57	1	12	0.4		N	2.85	0.2	1	7	0.7		N	0.14	0.04	1	1	0.11		N	2.43	0.31	1	6	0.67		N	0.39	0.3	1	2	0.25		N	0.39	0.63	1	1	0.25		N	2.4	0.59	1	2	0.67		N
	Abnormal ear morphology	0.29	9.72e-05	0.0192	11	0.1		N	4.97	0	1.3e-06	43	0.47	***	Y	0.66	0.36	1	8	0.17		N	0.51	0.18	1	6	0.14		N	0.21	0.03	0.809	2	0.06		N	1.27	0.65	1	8	0.27		N	0.86	1	1	2	0.2		N	2.83	0.12	1	4	0.44		N	4.49	0.03	0.919	5	0.56		N	0.48	0.69	1	1	0.13		N	0	0.58	1	0	0		N	0	1	1	0	0		N
	Abnormality of the head	0.57	0.0514	1	86	0.77		N	inf	0	6.4e-06	91	1	***	Y	0.63	0.22	1	37	0.77		N	0.64	0.28	1	34	0.77		N	0.56	0.21	1	24	0.75		N	inf	0.01	0.528	30	1		N	1.81	1	1	9	0.9		N	0.24	0.04	1	5	0.56		N	1.6	1	1	8	0.89		N	0.32	0.13	1	5	0.63		N	0.19	0.13	1	2	0.5		N	0.39	0.42	1	2	0.67		N
	Abnormal lip morphology	0.98	1	1	25	0.23		N	4.53	0	7.43e-06	42	0.46	***	Y	0.28	0.01	0.564	4	0.08		N	0.86	0.85	1	9	0.2		N	0.33	0.08	1	3	0.09		N	0.5	0.26	1	4	0.13		N	0	0.13	1	0	0		N	0	0.22	1	0	0		N	1.72	0.43	1	3	0.33		N	0	0.21	1	0	0		N	1.13	1	1	1	0.25		N	0	1	1	0	0		N
	Abnormality of the nose	0.8	0.433	1	23	0.21		N	4.51	0	8.94e-06	43	0.47	***	Y	0.52	0.15	1	7	0.15		N	0.58	0.26	1	7	0.16		N	0.44	0.19	1	4	0.13		N	0.48	0.26	1	4	0.13		N	0.35	0.46	1	1	0.1		N	0.4	0.69	1	1	0.11		N	0.4	0.69	1	1	0.11		N	1.08	1	1	2	0.25		N	0	0.58	1	0	0		N	1.63	0.55	1	1	0.33		N
	Abnormality of the ear	0.24	5.13e-06	0.00142	11	0.1		N	4.4	0	9.32e-06	45	0.49	***	Y	0.55	0.16	1	8	0.17		N	0.53	0.14	1	7	0.16		N	0.66	0.52	1	6	0.19		N	1.79	0.19	1	11	0.37		N	0.73	1	1	2	0.2		N	2.42	0.24	1	4	0.44		N	6.21	0.01	0.564	6	0.67		N	0.42	0.69	1	1	0.13		N	0	0.58	1	0	0		N	0	0.57	1	0	0		N
	Abnormality of head or neck	0.6	0.0952	1	87	0.78		N	inf	0	1.07e-05	91	1	***	Y	0.61	0.21	1	37	0.77		N	0.62	0.28	1	34	0.77		N	0.55	0.21	1	24	0.75		N	inf	0.01	0.521	30	1		N	1.77	1	1	9	0.9		N	0.23	0.04	1	5	0.56		N	1.57	1	1	8	0.89		N	0.31	0.13	1	5	0.63		N	0.19	0.13	1	2	0.5		N	0.39	0.41	1	2	0.67		N
	Abnormality of the orbital region	1.03	0.909	1	44	0.4		N	4.01	0	1.21e-05	59	0.65	***	Y	0.93	0.88	1	18	0.38		N	0.31	0	0.253	8	0.18		N	0.69	0.45	1	10	0.31		N	0.45	0.08	1	7	0.23		N	0.17	0.1	1	1	0.1		N	0.44	0.49	1	2	0.22		N	1.25	0.74	1	4	0.44		N	0.51	0.49	1	2	0.25		N	0.52	1	1	1	0.25		N	0	0.28	1	0	0		N
	Abnormality of the ocular adnexa	1.05	0.909	1	44	0.4		N	3.82	0	2.47e-05	58	0.64	***	Y	0.94	0.88	1	18	0.38		N	0.31	0	0.253	8	0.18		N	0.7	0.45	1	10	0.31		N	0.45	0.08	1	7	0.23		N	0.17	0.1	1	1	0.1		N	0.44	0.49	1	2	0.22		N	1.27	0.74	1	4	0.44		N	0.52	0.49	1	2	0.25		N	0.52	1	1	1	0.25		N	0	0.29	1	0	0		N
	Abnormal ocular adnexa morphology	1.05	0.909	1	44	0.4		N	3.82	0	2.47e-05	58	0.64	***	Y	0.94	0.88	1	18	0.38		N	0.31	0	0.253	8	0.18		N	0.7	0.45	1	10	0.31		N	0.45	0.08	1	7	0.23		N	0.17	0.1	1	1	0.1		N	0.44	0.49	1	2	0.22		N	1.27	0.74	1	4	0.44		N	0.52	0.49	1	2	0.25		N	0.52	1	1	1	0.25		N	0	0.29	1	0	0		N
	Abnormal eyelid morphology	1.03	0.904	1	35	0.32		N	3.62	0	0.000116	49	0.54	***	Y	0.71	0.41	1	12	0.25		N	0.38	0.02	0.809	7	0.16		N	0.72	0.55	1	8	0.25		N	0.42	0.1	1	5	0.17		N	0.24	0.18	1	1	0.1		N	0.27	0.28	1	1	0.11		N	1.11	1	1	3	0.33		N	0.73	1	1	2	0.25		N	0.74	1	1	1	0.25		N	0	0.56	1	0	0		N
	Abnormal nasal bridge morphology	0.65	0.424	1	7	0.06		N	6.81	0	0.000128	21	0.23	***	Y	0	0.02	0.809	0	0		N	0.48	0.56	1	2	0.05		N	0.33	0.5	1	1	0.03		N	0	0.09	1	0	0		N	0	1	1	0	0		N	0	1	1	0	0		N	0	1	1	0	0		N	3.74	0.14	1	2	0.25		N	0	1	1	0	0		N	5.5	0.24	1	1	0.33		N
	Abnormality of the palpebral fissures	0.39	0.00417	0.344	11	0.1		N	3.6	0	0.00145	33	0.36	***	Y	0.85	0.84	1	8	0.17		N	0.4	0.1	1	4	0.09		N	1.49	0.35	1	8	0.25		N	0.85	1	1	5	0.17		N	0	0.22	1	0	0		N	0.53	1	1	1	0.11		N	1.24	0.68	1	2	0.22		N	1.45	0.65	1	2	0.25		N	1.45	0.57	1	1	0.25		N	0	1	1	0	0		N
	Abnormal lower lip morphology	0.81	0.819	1	6	0.05		N	7.09	0	0.00153	16	0.18	***	Y	0.62	0.75	1	2	0.04		N	0.32	0.34	1	1	0.02		N	0	0.25	1	0	0		N	0	0.24	1	0	0		N	0	1	1	0	0		N	0	1	1	0	0		N	0	1	1	0	0		N	0	1	1	0	0		N	0	1	1	0	0		N	0	1	1	0	0		N
	Abnormal upper lip morphology	0.91	0.778	1	20	0.18		N	3.51	0	0.00181	33	0.36	***	Y	0.25	0.02	0.769	3	0.06		N	1.11	0.84	1	9	0.2		N	0.42	0.24	1	3	0.09		N	0.63	0.63	1	4	0.13		N	0	0.22	1	0	0		N	0	0.22	1	0	0		N	2.17	0.38	1	3	0.33		N	0	0.36	1	0	0		N	1.42	0.57	1	1	0.25		N	0	1	1	0	0		N
	Thick vermilion border	0.8	0.806	1	5	0.05		N	7.82	0	0.00305	14	0.15	***	Y	0.35	0.49	1	1	0.02		N	0.39	0.49	1	1	0.02		N	0	0.4	1	0	0		N	0	0.39	1	0	0		N	0	1	1	0	0		N	0	1	1	0	0		N	0	1	1	0	0		N	0	1	1	0	0		N	0	1	1	0	0		N	0	1	1	0	0		N
	Thick lower lip vermilion	0.8	0.806	1	5	0.05		N	7.82	0	0.00305	14	0.15	***	Y	0.35	0.49	1	1	0.02		N	0.39	0.49	1	1	0.02		N	0	0.4	1	0	0		N	0	0.39	1	0	0		N	0	1	1	0	0		N	0	1	1	0	0		N	0	1	1	0	0		N	0	1	1	0	0		N	0	1	1	0	0		N	0	1	1	0	0		N
	Slanting of the palpebral fissure	0.58	0.206	1	8	0.07		N	3.66	0	0.0287	20	0.22	*	Y	1.25	0.62	1	6	0.13		N	0.38	0.29	1	2	0.05		N	0.87	1	1	3	0.09		N	0	0.06	1	0	0		N	0	0.61	1	0	0		N	1.06	1	1	1	0.11		N	1.06	1	1	1	0.11		N	1.22	0.59	1	1	0.13		N	0	1	1	0	0		N	0	1	1	0	0		N
	Abnormality of the philtrum	1.08	0.864	1	14	0.13		N	3.46	0	0.0289	22	0.24	*	Y	0	0	0.28	0	0		N	1.18	0.81	1	6	0.14		N	0.74	0.78	1	3	0.09		N	0.5	0.56	1	2	0.07		N	0	0.62	1	0	0		N	0	0.61	1	0	0		N	0.91	1	1	1	0.11		N	0	0.6	1	0	0		N	0	1	1	0	0		N	0	1	1	0	0		N
	Abnormal location of ears	0.6	0.306	1	6	0.05		N	4.17	0	0.04	16	0.18	*	Y	1.09	0.78	1	4	0.08		N	0.54	0.56	1	2	0.05		N	0	0.16	1	0	0		N	0	0.15	1	0	0		N	1.33	0.56	1	1	0.1		N	1.5	0.52	1	1	0.11		N	1.5	0.52	1	1	0.11		N	0	1	1	0	0		N	0	1	1	0	0		N	0	1	1	0	0		N
	Posteriorly rotated ears	0.39	0.253	1	2	0.02		N	7.48	0	0.0437	10	0.11	*	Y	1.13	0.7	1	2	0.04		N	0	0.39	1	0	0		N	0	0.62	1	0	0		N	0	0.62	1	0	0		N	0	1	1	0	0		N	0	1	1	0	0		N	3.36	0.29	1	1	0.11		N	0	1	1	0	0		N	0	1	1	0	0		N	0	1	1	0	0		N
3	Behavioral abnormality	1.51	0.0861	1	39	0.35		N	0.41	0	0.301	15	0.16		N	6.46	0	4.79e-06	32	0.67	***	Y	0.36	0.02	0.809	6	0.14		N	2.05	0.07	1	14	0.44		N	0.47	0.15	1	5	0.17		N	0	0.07	1	0	0		N	0.3	0.46	1	1	0.11		N	0.3	0.46	1	1	0.11		N	0.82	1	1	2	0.25		N	0	0.58	1	0	0		N	0	0.56	1	0	0		N
	Autistic behavior	1.03	1	1	15	0.14		N	0.31	0.01	0.648	5	0.05		N	6.88	0	5.05e-05	20	0.42	***	Y	0.28	0.1	1	2	0.05		N	2.39	0.05	1	8	0.25		N	0.45	0.4	1	2	0.07		N	0	0.37	1	0	0		N	0	0.61	1	0	0		N	0	0.61	1	0	0		N	0.93	1	1	1	0.13		N	0	1	1	0	0		N	0	1	1	0	0		N
	Abnormality of globe location	0.57	0.101	1	13	0.12		N	0.87	0.75	1	14	0.15		N	5.16	0	0.000569	21	0.44	***	Y	1.32	0.52	1	9	0.2		N	0.15	0.03	0.844	1	0.03		N	0.75	0.8	1	4	0.13		N	2.18	0.38	1	3	0.3		N	0	0.37	1	0	0		N	0	0.37	1	0	0		N	0.7	1	1	1	0.13		N	1.66	0.52	1	1	0.25		N	0	1	1	0	0		N
	Abnormal facial shape	1.17	0.638	1	18	0.16		N	0.95	1	1	13	0.14		N	4.54	0	0.00559	18	0.38	**	Y	1.1	0.82	1	7	0.16		N	0	0.01	0.522	0	0		N	0.39	0.28	1	2	0.07		N	0.63	1	1	1	0.1		N	0	0.37	1	0	0		N	0	0.37	1	0	0		N	0	0.61	1	0	0		N	0	1	1	0	0		N	0	1	1	0	0		N
	Abnormal eye morphology	0.59	0.0658	1	19	0.17		N	1.22	0.48	1	24	0.26		N	3.63	0	0.0171	23	0.48	*	Y	0.95	1	1	10	0.23		N	0.1	0	0.207	1	0.03		N	0.63	0.5	1	5	0.17		N	3.37	0.06	1	5	0.5		N	0.4	0.69	1	1	0.11		N	0.4	0.69	1	1	0.11		N	0.46	0.69	1	1	0.13		N	1.08	1	1	1	0.25		N	inf	0.01	0.638	3	1		N
	Hypertelorism	0.65	0.304	1	10	0.09		N	0.88	0.86	1	10	0.11		N	4.38	0	0.0218	15	0.31	*	Y	1.45	0.46	1	7	0.16		N	0.22	0.15	1	1	0.03		N	0.5	0.56	1	2	0.07		N	1.86	0.34	1	2	0.2		N	0	0.61	1	0	0		N	0	0.61	1	0	0		N	1.05	1	1	1	0.13		N	0	1	1	0	0		N	0	1	1	0	0		N
	Hyperactivity	0.36	0.254	1	2	0.02		N	1.13	0.77	1	4	0.04		N	8.58	0	0.0278	8	0.17	*	Y	0.53	1	1	1	0.02		N	0.76	1	1	1	0.03		N	0	0.62	1	0	0		N	0	1	1	0	0		N	0	1	1	0	0		N	0	1	1	0	0		N	0	1	1	0	0		N	0	1	1	0	0		N	0	1	1	0	0		N
4	Abnormal eye physiology	0.65	0.125	1	22	0.2		N	0.92	0.89	1	22	0.24		N	0.55	0.16	1	8	0.17		N	17.03	0	8.73e-12	35	0.8	***	Y	0.28	0.03	0.957	3	0.09		N	0.57	0.38	1	5	0.17		N	0	0.07	1	0	0		N	0.84	1	1	2	0.22		N	0.84	1	1	2	0.22		N	0.98	1	1	2	0.25		N	0	0.58	1	0	0		N	0	0.57	1	0	0		N
	Abnormality of the eye	0.53	0.00678	0.484	35	0.32		N	1.09	0.81	1	40	0.44		N	1.89	0.04	1	27	0.56		N	8.93	0	2.14e-06	37	0.84	***	Y	0.17	0	0.0441	4	0.13		N	0.47	0.08	1	8	0.27		N	1.37	0.75	1	5	0.5		N	0.67	0.74	1	3	0.33		N	0.67	0.74	1	3	0.33		N	0.81	1	1	3	0.38		N	0.45	0.64	1	1	0.25		N	inf	0.08	1	3	1		N
	Strabismus	1.13	0.737	1	15	0.14		N	0.83	0.72	1	10	0.11		N	0.6	0.49	1	4	0.08		N	7.94	0	2.07e-05	19	0.43	***	Y	0	0.02	0.809	0	0		N	0.23	0.15	1	1	0.03		N	0	0.62	1	0	0		N	0.87	1	1	1	0.11		N	0	0.61	1	0	0		N	0	0.6	1	0	0		N	0	1	1	0	0		N	0	1	1	0	0		N
	Abnormal conjugate eye movement	1.13	0.737	1	15	0.14		N	0.83	0.72	1	10	0.11		N	0.6	0.49	1	4	0.08		N	7.94	0	2.07e-05	19	0.43	***	Y	0	0.02	0.809	0	0		N	0.23	0.15	1	1	0.03		N	0	0.62	1	0	0		N	0.87	1	1	1	0.11		N	0	0.61	1	0	0		N	0	0.6	1	0	0		N	0	1	1	0	0		N	0	1	1	0	0		N
	Abnormality of eye movement	1.02	1	1	18	0.16		N	0.94	1	1	14	0.15		N	0.58	0.3	1	5	0.1		N	6.62	0	5.28e-05	21	0.48	***	Y	0	0	0.373	0	0		N	0.56	0.45	1	3	0.1		N	0	0.38	1	0	0		N	1.51	0.64	1	2	0.22		N	0	0.37	1	0	0		N	0.74	1	1	1	0.13		N	0	1	1	0	0		N	0	1	1	0	0		N
	Abnormality of the lower limb	0.65	0.152	1	21	0.19		N	1.89	0.02	0.773	31	0.34		N	0.69	0.38	1	9	0.19		N	5.17	0	0.000292	25	0.57	***	Y	0.19	0.01	0.564	2	0.06		N	0.21	0.02	0.709	2	0.07		N	0.77	1	1	2	0.2		N	0.89	1	1	2	0.22		N	0	0.12	1	0	0		N	0.44	0.69	1	1	0.13		N	1.04	1	1	1	0.25		N	1.56	0.57	1	1	0.33		N
	Abnormal foot morphology	0.8	0.498	1	21	0.19		N	1.78	0.04	1	27	0.3		N	0.82	0.71	1	9	0.19		N	4.55	0	0.00207	22	0.5	***	Y	0.11	0.01	0.438	1	0.03		N	0.24	0.04	1	2	0.07		N	0	0.13	1	0	0		N	0.45	0.69	1	1	0.11		N	0	0.21	1	0	0		N	0.51	1	1	1	0.13		N	1.22	1	1	1	0.25		N	1.83	0.52	1	1	0.33		N
5	Abnormality of body height	0.64	0.14	1	19	0.17		N	0.56	0.09	1	14	0.15		N	0.46	0.1	1	6	0.13		N	0.75	0.57	1	8	0.18		N	49.46	0	1.21e-13	29	0.91	***	Y	0.86	1	1	6	0.2		N	0	0.13	1	0	0		N	1.77	0.42	1	3	0.33		N	0.43	0.69	1	1	0.11		N	2.13	0.38	1	3	0.38		N	0	0.58	1	0	0		N	0	1	1	0	0		N
	Growth abnormality	0.86	0.561	1	37	0.33		N	0.65	0.11	1	26	0.29		N	0.43	0.02	0.809	10	0.21		N	0.73	0.41	1	13	0.3		N	70.58	0	1.65e-10	31	0.97	***	Y	1.41	0.43	1	13	0.43		N	0	0.02	0.74	0	0		N	inf	0	0.017	9	1	*	Y	0.22	0.17	1	1	0.11		N	1.08	1	1	3	0.38		N	0	0.3	1	0	0		N	0	0.56	1	0	0		N
	Tall stature	0.23	0.0328	0.951	2	0.02		N	0.49	0.31	1	3	0.03		N	0.68	1	1	2	0.04		N	1.23	0.73	1	3	0.07		N	19.42	0	4.79e-06	12	0.38	***	Y	0.54	1	1	1	0.03		N	0	1	1	0	0		N	0	1	1	0	0		N	0	1	1	0	0		N	0	1	1	0	0		N	0	1	1	0	0		N	0	1	1	0	0		N
	Short stature	0.88	0.765	1	17	0.15		N	0.63	0.26	1	11	0.12		N	0.42	0.14	1	4	0.08		N	0.62	0.4	1	5	0.11		N	7.36	0	0.000226	17	0.53	***	Y	1.01	1	1	5	0.17		N	0	0.38	1	0	0		N	2.6	0.17	1	3	0.33		N	0.63	1	1	1	0.11		N	3.12	0.13	1	3	0.38		N	0	1	1	0	0		N	0	1	1	0	0		N
	Proportionate tall stature	0.36	0.452	1	1	0.01		N	0.48	0.69	1	1	0.01		N	0	0.6	1	0	0		N	0	0.61	1	0	0		N	42.12	0	0.00117	6	0.19	***	Y	0	1	1	0	0		N	0	1	1	0	0		N	0	1	1	0	0		N	0	1	1	0	0		N	0	1	1	0	0		N	0	1	1	0	0		N	0	1	1	0	0		N
	Growth delay	0.86	0.689	1	23	0.21		N	0.74	0.39	1	17	0.19		N	0.36	0.04	1	5	0.1		N	0.62	0.34	1	7	0.16		N	5.27	0	0.00379	18	0.56	***	Y	1.05	1	1	7	0.23		N	0	0.13	1	0	0		N	inf	0	0.000353	9	1	***	Y	0.42	0.69	1	1	0.11		N	2.1	0.39	1	3	0.38		N	0	0.58	1	0	0		N	0	1	1	0	0		N
6	Abnormal skull morphology	0.4	0.000204	0.0349	25	0.23		N	1.31	0.27	1	38	0.42		N	0.47	0.04	1	11	0.23		N	0.78	0.51	1	14	0.32		N	1.8	0.13	1	16	0.5		N	inf	0	8.02e-11	30	1	***	Y	0.73	0.75	1	3	0.3		N	0.85	1	1	3	0.33		N	2.18	0.3	1	5	0.56		N	0.24	0.27	1	1	0.13		N	0	0.3	1	0	0		N	0.86	1	1	1	0.33		N
	Abnormality of skull size	0.44	0.0116	0.607	13	0.12		N	0.74	0.37	1	15	0.16		N	0.24	0.01	0.607	3	0.06		N	0.48	0.16	1	5	0.11		N	3.06	0	0.386	13	0.41		N	17.98	0	1.32e-08	23	0.77	***	Y	0.44	0.69	1	1	0.1		N	1.14	1	1	2	0.22		N	3.31	0.08	1	4	0.44		N	0.56	1	1	1	0.13		N	0	0.59	1	0	0		N	0	1	1	0	0		N
	Abnormal axial skeleton morphology	0.52	0.00505	0.391	38	0.34		N	1.22	0.41	1	45	0.49		N	0.56	0.09	1	16	0.33		N	1.5	0.26	1	24	0.55		N	1.21	0.71	1	16	0.5		N	inf	0	3.99e-08	30	1	***	Y	0.5	0.36	1	3	0.3		N	0.59	0.52	1	3	0.33		N	1.5	0.74	1	5	0.56		N	0.17	0.08	1	1	0.13		N	0	0.13	1	0	0		N	0.59	1	1	1	0.33		N
	Decreased head circumference	0.62	0.208	1	12	0.11		N	0.84	0.74	1	12	0.13		N	0.22	0.03	0.884	2	0.04		N	0.55	0.37	1	4	0.09		N	1.37	0.45	1	6	0.19		N	10.18	0	1.36e-05	17	0.57	***	Y	0	0.37	1	0	0		N	0.72	1	1	1	0.11		N	4.87	0.03	0.919	4	0.44		N	0.82	1	1	1	0.13		N	0	1	1	0	0		N	0	1	1	0	0		N
	Microcephaly	0.64	0.208	1	12	0.11		N	0.87	0.74	1	12	0.13		N	0.23	0.03	0.884	2	0.04		N	0.56	0.37	1	4	0.09		N	1.4	0.44	1	6	0.19		N	8.9	0	7.49e-05	16	0.53	***	Y	0	0.37	1	0	0		N	0.73	1	1	1	0.11		N	4.98	0.03	0.901	4	0.44		N	0.84	1	1	1	0.13		N	0	1	1	0	0		N	0	1	1	0	0		N
	Abnormality of brain morphology	1.05	0.899	1	30	0.27		N	0.74	0.34	1	20	0.22		N	0.44	0.05	1	7	0.15		N	0.5	0.11	1	7	0.16		N	1.1	0.83	1	9	0.28		N	7.92	0	9.05e-05	21	0.7	***	Y	0.3	0.47	1	1	0.1		N	0.8	1	1	2	0.22		N	3.63	0.06	1	5	0.56		N	1.7	0.44	1	3	0.38		N	0	0.58	1	0	0		N	0	0.57	1	0	0		N
	Morphological central nervous system abnormality	0.98	1	1	32	0.29		N	0.78	0.43	1	23	0.25		N	0.53	0.13	1	9	0.19		N	0.43	0.05	1	7	0.16		N	1.31	0.54	1	11	0.34		N	8.05	0	9.05e-05	22	0.73	***	Y	0.6	0.73	1	2	0.2		N	0.69	1	1	2	0.22		N	3.14	0.13	1	5	0.56		N	1.48	0.7	1	3	0.38		N	0	0.33	1	0	0		N	0	0.56	1	0	0		N
	Abnormal nervous system morphology	0.97	1	1	32	0.29		N	0.83	0.51	1	24	0.26		N	0.52	0.09	1	9	0.19		N	0.42	0.05	1	7	0.16		N	1.29	0.55	1	11	0.34		N	7.93	0	0.000106	22	0.73	***	Y	0.6	0.73	1	2	0.2		N	0.68	1	1	2	0.22		N	3.1	0.13	1	5	0.56		N	1.46	0.7	1	3	0.38		N	0	0.33	1	0	0		N	0	0.56	1	0	0		N
	Abnormal forebrain morphology	1.07	0.791	1	26	0.23		N	0.74	0.39	1	17	0.19		N	0.45	0.1	1	6	0.13		N	0.51	0.18	1	6	0.14		N	0.96	1	1	7	0.22		N	7.25	0	0.00023	19	0.63	***	Y	0	0.13	1	0	0		N	0.42	0.69	1	1	0.11		N	4.49	0.03	0.919	5	0.56		N	2.1	0.39	1	3	0.38		N	0	0.58	1	0	0		N	0	1	1	0	0		N
	Abnormal cerebral morphology	1.07	0.791	1	26	0.23		N	0.74	0.39	1	17	0.19		N	0.45	0.1	1	6	0.13		N	0.51	0.18	1	6	0.14		N	0.96	1	1	7	0.22		N	7.25	0	0.00023	19	0.63	***	Y	0	0.13	1	0	0		N	0.42	0.69	1	1	0.11		N	4.49	0.03	0.919	5	0.56		N	2.1	0.39	1	3	0.38		N	0	0.58	1	0	0		N	0	1	1	0	0		N
	Abnormal skeletal morphology	0.58	0.0186	0.796	63	0.57		N	1.71	0.04	1	68	0.75		N	0.43	0.01	0.556	23	0.48		N	1.87	0.13	1	34	0.77		N	1.15	0.85	1	22	0.69		N	inf	0	0.00084	30	1	***	Y	0.77	0.74	1	6	0.6		N	0.4	0.28	1	4	0.44		N	0.64	0.5	1	5	0.56		N	0.3	0.13	1	3	0.38		N	1.56	1	1	3	0.75		N	1.03	1	1	2	0.67		N
	Aplasia/Hypoplasia involving the central nervous system	1.05	0.891	1	24	0.22		N	0.9	0.77	1	18	0.2		N	0.4	0.06	1	5	0.1		N	0.45	0.12	1	5	0.11		N	0.86	1	1	6	0.19		N	5.89	0	0.0022	17	0.57	***	Y	0	0.13	1	0	0		N	1.07	1	1	2	0.22		N	4.92	0.02	0.809	5	0.56		N	1.26	0.68	1	2	0.25		N	0	0.58	1	0	0		N	0	1	1	0	0		N
	Aplasia/Hypoplasia of the cerebrum	1.02	1	1	22	0.2		N	0.85	0.65	1	16	0.18		N	0.44	0.12	1	5	0.1		N	0.5	0.16	1	5	0.11		N	0.95	1	1	6	0.19		N	5.66	0	0.00394	16	0.53	***	Y	0	0.22	1	0	0		N	0.51	1	1	1	0.11		N	5.43	0.02	0.752	5	0.56		N	1.38	0.66	1	2	0.25		N	0	1	1	0	0		N	0	1	1	0	0		N
	Abnormality of the skeletal system	0.57	0.0195	0.803	69	0.62		N	1.49	0.19	1	70	0.77		N	0.36	0	0.131	24	0.5		N	3.55	0	0.377	39	0.89		N	1.25	0.69	1	24	0.75		N	inf	0	0.00697	30	1	**	Y	inf	0.04	1	10	1		N	0.32	0.13	1	4	0.44		N	0.5	0.29	1	5	0.56		N	0.24	0.05	1	3	0.38		N	1.23	1	1	3	0.75		N	0.82	1	1	2	0.67		N
	Conductive hearing impairment	0	0.0675	1	0	0		N	0.97	1	1	2	0.02		N	0.91	1	1	1	0.02		N	1.01	1	1	1	0.02		N	0	1	1	0	0		N	18.25	0	0.0304	5	0.17	*	Y	0	1	1	0	0		N	0	1	1	0	0		N	0	1	1	0	0		N	0	1	1	0	0		N	0	1	1	0	0		N	0	1	1	0	0		N
	Functional abnormality of the middle ear	0	0.0675	1	0	0		N	0.97	1	1	2	0.02		N	0.91	1	1	1	0.02		N	1.01	1	1	1	0.02		N	0	1	1	0	0		N	18.25	0	0.0304	5	0.17	*	Y	0	1	1	0	0		N	0	1	1	0	0		N	0	1	1	0	0		N	0	1	1	0	0		N	0	1	1	0	0		N	0	1	1	0	0		N
7	Joint hypermobility	0.31	0.0282	0.884	4	0.04		N	1.4	0.4	1	10	0.11		N	0.42	0.29	1	2	0.04		N	2.7	0.04	1	8	0.18		N	1.08	0.75	1	3	0.09		N	0.73	1	1	2	0.07		N	18.62	0	0.0108	6	0.6	*	Y	0	1	1	0	0		N	0	1	1	0	0		N	0	1	1	0	0		N	0	1	1	0	0		N	0	1	1	0	0		N
	Abnormality of the musculature	2.33	0.00048	0.0673	46	0.41		N	0.65	0.15	1	20	0.22		N	0.83	0.73	1	12	0.25		N	0.94	1	1	12	0.27		N	0.34	0.04	1	4	0.13		N	0.76	0.67	1	7	0.23		N	24.66	0	0.0148	9	0.9	*	Y	0	0.07	1	0	0		N	0.31	0.46	1	1	0.11		N	0.36	0.45	1	1	0.13		N	0.84	1	1	1	0.25		N	0	0.56	1	0	0		N
8	Constipation	0.77	0.657	1	6	0.05		N	0.79	0.81	1	5	0.05		N	2.36	0.11	1	6	0.13		N	0.31	0.34	1	1	0.02		N	0	0.25	1	0	0		N	0.47	0.71	1	1	0.03		N	0	1	1	0	0		N	68.34	0	3.55e-05	7	0.78	***	Y	0	1	1	0	0		N	0	1	1	0	0		N	0	1	1	0	0		N	0	1	1	0	0		N
	Postnatal growth retardation	0.32	0.455	1	1	0.01		N	0.42	0.69	1	1	0.01		N	0	0.61	1	0	0		N	1.01	1	1	1	0.02		N	0	1	1	0	0		N	1.56	0.51	1	1	0.03		N	0	1	1	0	0		N	120.63	0	8.03e-05	5	0.56	***	Y	0	1	1	0	0		N	0	1	1	0	0		N	0	1	1	0	0		N	0	1	1	0	0		N
	Abdominal symptom	1.27	0.46	1	22	0.2		N	0.59	0.16	1	11	0.12		N	1.5	0.31	1	11	0.23		N	0.89	1	1	7	0.16		N	0	0	0.245	0	0		N	1.21	0.62	1	6	0.2		N	1.2	0.69	1	2	0.2		N	18.52	0	0.019	7	0.78	*	Y	0.59	1	1	1	0.11		N	1.61	0.63	1	2	0.25		N	0	1	1	0	0		N	0	1	1	0	0		N
9	Ventricular septal defect	0	0.0238	0.809	0	0		N	0.67	1	1	2	0.02		N	0.66	1	1	1	0.02		N	0	0.38	1	0	0		N	0	0.61	1	0	0		N	0	0.61	1	0	0		N	0	1	1	0	0		N	0	1	1	0	0		N	269.5	0	1.48e-07	7	0.78	***	Y	0	1	1	0	0		N	38.5	0	0.381	2	0.5		N	0	1	1	0	0		N
	Abnormal ventricular septum morphology	0	0.0238	0.809	0	0		N	0.67	1	1	2	0.02		N	0.66	1	1	1	0.02		N	0	0.38	1	0	0		N	0	0.61	1	0	0		N	0	0.61	1	0	0		N	0	1	1	0	0		N	0	1	1	0	0		N	269.5	0	1.48e-07	7	0.78	***	Y	0	1	1	0	0		N	38.5	0	0.381	2	0.5		N	0	1	1	0	0		N
	Abnormal cardiac ventricle morphology	0	0.0238	0.809	0	0		N	0.67	1	1	2	0.02		N	0.66	1	1	1	0.02		N	0	0.38	1	0	0		N	0	0.61	1	0	0		N	0	0.61	1	0	0		N	0	1	1	0	0		N	0	1	1	0	0		N	269.5	0	1.48e-07	7	0.78	***	Y	0	1	1	0	0		N	38.5	0	0.381	2	0.5		N	0	1	1	0	0		N
	Abnormal cardiac septum morphology	0.39	0.148	1	3	0.03		N	0.52	0.43	1	3	0.03		N	0.33	0.5	1	1	0.02		N	0	0.15	1	0	0		N	0	0.24	1	0	0		N	0.57	1	1	1	0.03		N	1.95	0.44	1	1	0.1		N	5.29	0.08	1	2	0.22		N	87.5	0	1.14e-05	7	0.78	***	Y	0	1	1	0	0		N	18.75	0.02	0.74	2	0.5		N	37.6	0.01	0.548	2	0.67		N
	Abnormal heart morphology	0.22	0.00558	0.417	3	0.03		N	0.68	0.53	1	6	0.07		N	0.2	0.1	1	1	0.02		N	1.05	1	1	4	0.09		N	0	0.1	1	0	0		N	1.68	0.32	1	4	0.13		N	1.16	0.61	1	1	0.1		N	3.09	0.18	1	2	0.22		N	45.25	0	0.000247	7	0.78	***	Y	1.5	0.52	1	1	0.13		N	inf	0	0.0111	4	1	*	Y	22	0.02	0.809	2	0.67		N
	Abnormality of cardiovascular system morphology	0.51	0.115	1	8	0.07		N	0.68	0.46	1	8	0.09		N	0.14	0.03	0.883	1	0.02		N	0.98	1	1	5	0.11		N	0	0.04	1	0	0		N	1.2	0.76	1	4	0.13		N	1.96	0.32	1	2	0.2		N	6.63	0.01	0.638	4	0.44		N	31.5	0	0.00144	7	0.78	***	Y	1.1	1	1	1	0.13		N	inf	0	0.0281	4	1	*	Y	16	0.04	1	2	0.67		N
	Abnormality of the cardiovascular system	0.8	0.549	1	16	0.14		N	0.71	0.42	1	12	0.13		N	0.09	0	0.173	1	0.02		N	0.95	1	1	7	0.16		N	0.32	0.14	1	2	0.06		N	1.01	1	1	5	0.17		N	2.22	0.22	1	3	0.3		N	6.74	0.01	0.522	5	0.56		N	19.64	0	0.0148	7	0.78	*	Y	0.72	1	1	1	0.13		N	inf	0	0.0854	4	1		N	inf	0	0.357	3	1		N
10	Abnormality of male external genitalia	1.2	0.682	1	10	0.09		N	0.94	1	1	7	0.08		N	0.22	0.15	1	1	0.02		N	0	0.04	1	0	0		N	0.35	0.5	1	1	0.03		N	0	0.15	1	0	0		N	5.32	0.04	1	3	0.3		N	3.43	0.16	1	2	0.22		N	0	1	1	0	0		N	inf	0	8.57e-07	8	1	***	Y	0	1	1	0	0		N	0	1	1	0	0		N
	Abnormal external genitalia	1.14	0.839	1	10	0.09		N	0.9	1	1	7	0.08		N	0.21	0.16	1	1	0.02		N	0	0.04	1	0	0		N	0.34	0.5	1	1	0.03		N	0.36	0.49	1	1	0.03		N	5.13	0.04	1	3	0.3		N	3.31	0.17	1	2	0.22		N	0	1	1	0	0		N	inf	0	1.06e-06	8	1	***	Y	0	1	1	0	0		N	0	1	1	0	0		N
	Abnormality of the male genitalia	1.27	0.551	1	11	0.1		N	1.05	1	1	8	0.09		N	0.21	0.1	1	1	0.02		N	0	0.02	0.809	0	0		N	0.33	0.5	1	1	0.03		N	0	0.09	1	0	0		N	4.95	0.04	1	3	0.3		N	3.2	0.17	1	2	0.22		N	0	1	1	0	0		N	inf	0	1.25e-06	8	1	***	Y	0	1	1	0	0		N	0	1	1	0	0		N
	Abnormality of the genital system	1.11	0.847	1	11	0.1		N	0.93	1	1	8	0.09		N	0.39	0.29	1	2	0.04		N	0.21	0.1	1	1	0.02		N	0.3	0.34	1	1	0.03		N	0.32	0.34	1	1	0.03		N	4.47	0.06	1	3	0.3		N	2.9	0.2	1	2	0.22		N	0	1	1	0	0		N	inf	0	2.19e-06	8	1	***	Y	0	1	1	0	0		N	0	1	1	0	0		N
	Abnormal reproductive system morphology	1.11	0.847	1	11	0.1		N	0.93	1	1	8	0.09		N	0.39	0.29	1	2	0.04		N	0.21	0.1	1	1	0.02		N	0.3	0.34	1	1	0.03		N	0.32	0.34	1	1	0.03		N	4.47	0.06	1	3	0.3		N	2.9	0.2	1	2	0.22		N	0	1	1	0	0		N	inf	0	2.19e-06	8	1	***	Y	0	1	1	0	0		N	0	1	1	0	0		N
	Abnormal testis morphology	1.32	0.638	1	8	0.07		N	0.66	0.62	1	4	0.04		N	0	0.1	1	0	0		N	0	0.09	1	0	0		N	0.48	0.71	1	1	0.03		N	0	0.24	1	0	0		N	4.17	0.12	1	2	0.2		N	4.78	0.1	1	2	0.22		N	0	1	1	0	0		N	154	0	6.4e-06	7	0.88	***	Y	0	1	1	0	0		N	0	1	1	0	0		N
	Abnormality of the genitourinary system	1.01	1	1	16	0.14		N	0.78	0.61	1	11	0.12		N	0.67	0.51	1	5	0.1		N	0.57	0.37	1	4	0.09		N	0.18	0.07	1	1	0.03		N	0.41	0.28	1	2	0.07		N	4.23	0.04	1	4	0.4		N	1.74	0.62	1	2	0.22		N	0	0.37	1	0	0		N	inf	0	5.25e-05	8	1	***	Y	18.94	0.01	0.564	3	0.75		N	3.04	0.37	1	1	0.33		N
	Cryptorchidism	1.52	0.339	1	8	0.07		N	0.74	0.79	1	4	0.04		N	0	0.09	1	0	0		N	0	0.15	1	0	0		N	0	0.24	1	0	0		N	0	0.39	1	0	0		N	4.61	0.1	1	2	0.2		N	5.29	0.08	1	2	0.22		N	0	1	1	0	0		N	70.31	0	0.000137	6	0.75	***	Y	0	1	1	0	0		N	0	1	1	0	0		N
11	Abnormal renal morphology	0.36	0.254	1	2	0.02		N	0.77	1	1	3	0.03		N	1.05	1	1	2	0.04		N	1.16	0.69	1	2	0.05		N	0	0.63	1	0	0		N	0.81	1	1	1	0.03		N	2.77	0.34	1	1	0.1		N	0	1	1	0	0		N	0	1	1	0	0		N	3.58	0.28	1	1	0.13		N	88.15	0	0.035	3	0.75	*	Y	12.7	0.12	1	1	0.33		N
	Abnormality of the kidney	0.36	0.254	1	2	0.02		N	0.77	1	1	3	0.03		N	1.05	1	1	2	0.04		N	1.16	0.69	1	2	0.05		N	0	0.63	1	0	0		N	0.81	1	1	1	0.03		N	2.77	0.34	1	1	0.1		N	0	1	1	0	0		N	0	1	1	0	0		N	3.58	0.28	1	1	0.13		N	88.15	0	0.035	3	0.75	*	Y	12.7	0.12	1	1	0.33		N
12	Cataract	0	0.328	1	0	0		N	0.84	1	1	1	0.01		N	0	1	1	0	0		N	0	1	1	0	0		N	0	1	1	0	0		N	0	1	1	0	0		N	0	1	1	0	0		N	0	1	1	0	0		N	12.06	0.11	1	1	0.11		N	0	1	1	0	0		N	0	1	1	0	0		N	inf	0	0.000312	3	1	***	Y
	Microphthalmia	0.65	1	1	1	0.01		N	0.84	1	1	1	0.01		N	0	1	1	0	0		N	0	1	1	0	0		N	0	1	1	0	0		N	0	1	1	0	0		N	0	1	1	0	0		N	0	1	1	0	0		N	0	1	1	0	0		N	0	1	1	0	0		N	0	1	1	0	0		N	inf	0	0.000312	3	1	***	Y
	Abnormal lens morphology	0	0.328	1	0	0		N	0.84	1	1	1	0.01		N	0	1	1	0	0		N	0	1	1	0	0		N	0	1	1	0	0		N	0	1	1	0	0		N	0	1	1	0	0		N	0	1	1	0	0		N	12.06	0.11	1	1	0.11		N	0	1	1	0	0		N	0	1	1	0	0		N	inf	0	0.000312	3	1	***	Y
	Abnormality of globe size	0.51	1	1	1	0.01		N	1.71	0.62	1	2	0.02		N	0	1	1	0	0		N	0	1	1	0	0		N	0	1	1	0	0		N	0	1	1	0	0		N	0	1	1	0	0		N	0	1	1	0	0		N	0	1	1	0	0		N	0	1	1	0	0		N	0	1	1	0	0		N	inf	0	0.000566	3	1	***	Y
	Aplasia/Hypoplasia affecting the eye	1.3	0.672	1	2	0.02		N	0.67	1	1	1	0.01		N	0	1	1	0	0		N	0	1	1	0	0		N	0	1	1	0	0		N	0	1	1	0	0		N	0	1	1	0	0		N	0	1	1	0	0		N	0	1	1	0	0		N	0	1	1	0	0		N	0	1	1	0	0		N	inf	0	0.000566	3	1	***	Y
	Abnormal anterior eye segment morphology	0.59	0.572	1	3	0.03		N	1.13	0.77	1	4	0.04		N	0.48	0.71	1	1	0.02		N	1.16	0.69	1	2	0.05		N	0	0.63	1	0	0		N	0	0.62	1	0	0		N	2.77	0.34	1	1	0.1		N	3.13	0.31	1	1	0.11		N	3.13	0.31	1	1	0.11		N	0	1	1	0	0		N	0	1	1	0	0		N	inf	0	0.0116	3	1	*	Y
	Ocular anterior segment dysgenesis	0	0.58	1	0	0		N	1.13	1	1	1	0.01		N	0	1	1	0	0		N	0	1	1	0	0		N	0	1	1	0	0		N	0	1	1	0	0		N	0	1	1	0	0		N	0	1	1	0	0		N	16.13	0.09	1	1	0.11		N	0	1	1	0	0		N	0	1	1	0	0		N	394	0	0.0374	2	0.67	*	Y
	Developmental cataract	0	0.58	1	0	0		N	1.13	1	1	1	0.01		N	0	1	1	0	0		N	0	1	1	0	0		N	0	1	1	0	0		N	0	1	1	0	0		N	0	1	1	0	0		N	0	1	1	0	0		N	16.13	0.09	1	1	0.11		N	0	1	1	0	0		N	0	1	1	0	0		N	394	0	0.0374	2	0.67	*	Y
